# Microbiome signatures for detection of colorectal lesions in population-based FIT screening

**DOI:** 10.1101/2025.10.06.25336873

**Authors:** Einar E. Birkeland, Ane S. Kværner, Ekaterina Avershina, Cecilie Bucher-Johannessen, Vahid Bemanian, Hege S. Blix, Anette Hjartåker, Willem M. de Vos, Giske Ursin, Geir Hoff, Kristin R. Randel, Edoardo Botteri, Paula Berstad, Trine B. Rounge

## Abstract

The gut microbiome has been linked to colorectal cancer (CRC) development, with microbe-based classifiers distinguishing between CRC patients and healthy controls. However, there is a lack of studies addressing the utility of the microbiome in screening-relevant settings, including both precancers and CRC. In this Norwegian population-based study, we used fecal immunochemical test (FIT) leftovers from 1034 FIT-positive (i.e. positive for occult blood) screening participants for gut metagenome profiling using shotgun sequencing. Using comprehensive clinical, demographic, and lifestyle data, we modeled gut microbiome associations with CRC screening outcomes. Combining microbial profiles with quantitative FIT values improved detection of premalignant lesions beyond optimizing the FIT value alone, even after incorporating established CRC risk factors. Still, the FIT value maintained superior discriminative ability for CRC. We confirmed enrichment of bacteria such as *Fusobacterium nucleatum* and *Peptostreptococcus stomatis* in CRC. In contrast, other bacteria previously associated with the presence of CRC, including *Hungatella hathewayi* and *Clostridium symbiosum*, as well as *pks*-negative *Escherichia coli,* were enriched in those with no neoplastic findings, suggesting that their presence may reflect other conditions causing colon bleeding rather than underlying neoplasia. Microbial profiles were predominantly associated with distal rather than proximal lesions. Together, our findings highlight the potential for microbial markers to improve FIT-based CRC screening, especially by differentiating those with premalignant lesions from those who test FIT positive for other reasons.

## Supplementary Data 1 for "Microbiome signatures for detection of colorectal lesions in population-based FIT screening"

### Sheet: Sheet1
Suplementary Data 1: Host variable associations with gut microbiome alpha-diversity
Variable	Estimate	Std error	Statistic	p-value	CI low	CI high	Test level	Reference level	Index	Dataset
Abdominal pain	-15.5396	8.73026	-1.77997	0.0753769	-32.6708	1.59161	Yes	No	observed	metaphlan
Abdominal pain	-0.082189	0.0537174	-1.53002	0.126319	-0.187597	0.0232195	Yes	No	shannon	metaphlan
Abdominal pain	-3.41989	1.73122	-1.97542	0.0484879	-6.81703	-0.0227547	Yes	No	invsimpson	metaphlan
Age	2.85093	4.83703	0.589396	0.555725	-6.64066	12.3425	mid	low	observed	metaphlan
Age	18.3351	4.85172	3.77909	0.000166452	8.81468	27.8555	high	low	observed	metaphlan
Age	-0.00217887	0.0297504	-0.0732382	0.941631	-0.0605573	0.0561995	mid	low	shannon	metaphlan
Age	0.0670824	0.0298407	2.24802	0.0247865	0.00852672	0.125638	high	low	shannon	metaphlan
Age	-0.590627	0.959531	-0.615536	0.538337	-2.47349	1.29224	mid	low	invsimpson	metaphlan
Age	1.19485	0.962446	1.24148	0.214713	-0.693729	3.08344	high	low	invsimpson	metaphlan
Alcohol (g/day)	6.59685	5.15514	1.27967	0.200979	-3.5201	16.7138	mid	low	observed	metaphlan
Alcohol (g/day)	14.9192	5.34266	2.79248	0.00533712	4.43428	25.4042	high	low	observed	metaphlan
Alcohol (g/day)	0.081802	0.0314378	2.60203	0.00941373	0.0201053	0.143499	mid	low	shannon	metaphlan
Alcohol (g/day)	0.108504	0.0325814	3.33025	0.000901536	0.0445634	0.172445	high	low	shannon	metaphlan
Alcohol (g/day)	2.31755	1.05665	2.1933	0.0285308	0.243876	4.39122	high	low	invsimpson	metaphlan
Alcohol (g/day)	2.54953	1.01956	2.50061	0.0125677	0.548641	4.55042	mid	low	invsimpson	metaphlan
Alternating bowel habits	-6.04353	8.3683	-0.722194	0.47034	-22.4644	10.3774	Yes	No	observed	metaphlan
Alternating bowel habits	-0.00263792	0.0514826	-0.051239	0.959145	-0.103661	0.0983852	Yes	No	shannon	metaphlan
Alternating bowel habits	0.8029	1.66027	0.483597	0.628775	-2.45501	4.06081	Yes	No	invsimpson	metaphlan
Antacids use (PPI)	-6.46456	4.35073	-1.48585	0.137624	-15.0019	2.07279	Yes	No	observed	metaphlan
Antacids use (PPI)	-0.0389098	0.0267606	-1.45399	0.146253	-0.0914215	0.0136019	Yes	No	shannon	metaphlan
Antacids use (PPI)	-1.65309	0.86245	-1.91674	0.0555481	-3.34546	0.0392721	Yes	No	invsimpson	metaphlan
Antibiotics use	-18.8864	5.04363	-3.74461	0.000190713	-28.7834	-8.9894	Yes	No	observed	metaphlan
Antibiotics use	-0.132858	0.0309557	-4.29186	1.93931e-05	-0.193601	-0.0721141	Yes	No	shannon	metaphlan
Antibiotics use	-3.25855	1.00218	-3.25148	0.0011854	-5.2251	-1.29201	Yes	No	invsimpson	metaphlan
Appendix removed	-37.1729	22.5626	-1.64755	0.0997569	-81.448	7.10205	Unknown	No	observed	metaphlan
Appendix removed	-12.5755	5.78441	-2.17404	0.0299345	-23.9264	-1.22465	Yes	No	observed	metaphlan
Appendix removed	-0.227216	0.139195	-1.63236	0.102916	-0.500361	0.0459287	Unknown	No	shannon	metaphlan
Appendix removed	-0.0457793	0.0356857	-1.28285	0.19984	-0.115806	0.0242474	Yes	No	shannon	metaphlan
Appendix removed	-7.07194	4.47164	-1.58151	0.114075	-15.8467	1.70285	Unknown	No	invsimpson	metaphlan
Appendix removed	-0.980265	1.1464	-0.855078	0.392711	-3.22988	1.26935	Yes	No	invsimpson	metaphlan
Bloating	5.58567	9.82933	0.568266	0.569979	-13.7022	24.8735	Yes	No	observed	metaphlan
Bloating	0.0331584	0.0604564	0.548468	0.58349	-0.0854738	0.151791	Yes	No	shannon	metaphlan
Bloating	1.41462	1.94967	0.725566	0.46827	-2.41118	5.24041	Yes	No	invsimpson	metaphlan
BMI	-17.142	5.23396	-3.27514	0.00109495	-27.4136	-6.87027	high	low	observed	metaphlan
BMI	-5.35465	5.13332	-1.04312	0.297164	-15.4288	4.71951	mid	low	observed	metaphlan
BMI	-0.0537321	0.0320641	-1.67577	0.0941174	-0.116658	0.00919387	high	low	shannon	metaphlan
BMI	0.0178471	0.0314475	0.567519	0.570498	-0.0438689	0.079563	mid	low	shannon	metaphlan
BMI	-1.57003	1.03825	-1.51219	0.130824	-3.6076	0.467544	high	low	invsimpson	metaphlan
BMI	-0.354552	1.01828	-0.348186	0.727779	-2.35294	1.64384	mid	low	invsimpson	metaphlan
Bowel disorder	-18.7924	17.8774	-1.05119	0.293426	-53.8738	16.2889	Missing	No bowel disease	observed	metaphlan
Bowel disorder	-16.5021	8.96016	-1.84172	0.0658111	-34.0849	1.08069	IBS	No bowel disease	observed	metaphlan
Bowel disorder	-13.4568	19.35	-0.695439	0.486941	-51.4279	24.5144	Celiac disease	No bowel disease	observed	metaphlan
Bowel disorder	-13.2367	14.4264	-0.917529	0.359086	-41.5461	15.0727	IBD	No bowel disease	observed	metaphlan
Bowel disorder	-5.92066	8.6501	-0.684462	0.493842	-22.895	11.0537	Other	No bowel disease	observed	metaphlan
Bowel disorder	-0.155567	0.110077	-1.41325	0.157891	-0.371574	0.0604405	Missing	No bowel disease	shannon	metaphlan
Bowel disorder	-0.108757	0.119145	-0.912819	0.361557	-0.342558	0.125044	Celiac disease	No bowel disease	shannon	metaphlan
Bowel disorder	-0.106657	0.0888283	-1.20071	0.230148	-0.280967	0.0676536	IBD	No bowel disease	shannon	metaphlan
Bowel disorder	-0.080847	0.0551707	-1.4654	0.143125	-0.18911	0.027416	IBS	No bowel disease	shannon	metaphlan
Bowel disorder	-0.0530598	0.0532615	-0.996213	0.319386	-0.157576	0.0514568	Other	No bowel disease	shannon	metaphlan
Bowel disorder	-4.20774	3.53648	-1.18981	0.234402	-11.1475	2.732	Missing	No bowel disease	invsimpson	metaphlan
Bowel disorder	-3.20713	3.8278	-0.837854	0.402312	-10.7185	4.30427	Celiac disease	No bowel disease	invsimpson	metaphlan
Bowel disorder	-2.66693	1.77249	-1.50462	0.132735	-6.14513	0.811279	IBS	No bowel disease	invsimpson	metaphlan
Bowel disorder	-2.04739	1.71115	-1.1965	0.231785	-5.40523	1.31046	Other	No bowel disease	invsimpson	metaphlan
Bowel disorder	-1.47747	2.85382	-0.517716	0.604771	-7.0776	4.12266	IBD	No bowel disease	invsimpson	metaphlan
Calcium	-0.576341	5.14151	-0.112096	0.910772	-10.6666	9.51387	high	low	observed	metaphlan
Calcium	7.64201	5.13601	1.48793	0.137106	-2.4374	17.7214	mid	low	observed	metaphlan
Calcium	0.0128113	0.031447	0.407395	0.683811	-0.0489034	0.0745261	high	low	shannon	metaphlan
Calcium	0.0434634	0.0314134	1.3836	0.166812	-0.0181853	0.105112	mid	low	shannon	metaphlan
Calcium	0.393477	1.01757	0.386685	0.699077	-1.60349	2.39045	high	low	invsimpson	metaphlan
Calcium	1.21714	1.01648	1.19741	0.231451	-0.777697	3.21197	mid	low	invsimpson	metaphlan
Change in bowel habits	-2.63787	10.9397	-0.241127	0.809504	-24.1047	18.8289	Yes	No	observed	metaphlan
Change in bowel habits	-0.00964462	0.0672866	-0.143336	0.886053	-0.14168	0.12239	Yes	No	shannon	metaphlan
Change in bowel habits	0.386454	2.17017	0.178076	0.858699	-3.87201	4.64492	Yes	No	invsimpson	metaphlan
Cheese	5.30615	5.1286	1.03462	0.301114	-4.75873	15.371	high	low	observed	metaphlan
Cheese	11.0801	5.14282	2.15448	0.0314565	0.987348	21.1729	mid	low	observed	metaphlan
Cheese	-0.00108241	0.0314083	-0.0344627	0.972516	-0.0627212	0.0605564	high	low	shannon	metaphlan
Cheese	0.0272876	0.0314954	0.866399	0.386493	-0.0345222	0.0890974	mid	low	shannon	metaphlan
Cheese	-0.161646	1.01638	-0.159042	0.87367	-2.15629	1.83299	high	low	invsimpson	metaphlan
Cheese	0.453552	1.0192	0.445009	0.656416	-1.54662	2.45372	mid	low	invsimpson	metaphlan
Constipation	2.07024	8.04635	0.25729	0.797007	-13.7189	17.8594	Yes	No	observed	metaphlan
Constipation	-0.00993094	0.0494901	-0.200665	0.841	-0.107044	0.0871823	Yes	No	shannon	metaphlan
Constipation	-1.42667	1.5956	-0.894124	0.371465	-4.55768	1.70434	Yes	No	invsimpson	metaphlan
Diarrhea	-18.6077	10.8269	-1.71866	0.0859772	-39.853	2.63758	Yes	No	observed	metaphlan
Diarrhea	-0.116287	0.066588	-1.74636	0.0810469	-0.246951	0.0143773	Yes	No	shannon	metaphlan
Diarrhea	-3.37148	2.14826	-1.5694	0.116862	-7.58696	0.843993	Yes	No	invsimpson	metaphlan
Education	9.71879	5.61341	1.73135	0.0836954	-1.29654	20.7341	High school	Primary school	observed	metaphlan
Education	13.8485	24.3034	0.569817	0.568929	-33.8427	61.5397	Missing	Primary school	observed	metaphlan
Education	23.3803	5.74426	4.0702	5.06546e-05	12.1082	34.6524	University/college	Primary school	observed	metaphlan
Education	0.0717125	0.034652	2.0695	0.0387539	0.00371389	0.139711	High school	Primary school	shannon	metaphlan
Education	0.0987771	0.150027	0.658396	0.510435	-0.195624	0.393179	Missing	Primary school	shannon	metaphlan
Education	0.132149	0.0354598	3.72673	0.000204781	0.0625655	0.201733	University/college	Primary school	shannon	metaphlan
Education	1.10009	1.11711	0.984767	0.324975	-1.09204	3.29222	High school	Primary school	invsimpson	metaphlan
Education	2.65935	1.14315	2.32634	0.0201984	0.416121	4.90257	University/college	Primary school	invsimpson	metaphlan
Education	2.85402	4.83654	0.590096	0.555259	-6.63684	12.3449	Missing	Primary school	invsimpson	metaphlan
Energy (kcal/day)	4.64532	5.17917	0.896925	0.369989	-5.51878	14.8094	mid	low	observed	metaphlan
Energy (kcal/day)	8.38499	5.40526	1.55127	0.121176	-2.22282	18.9928	high	low	observed	metaphlan
Energy (kcal/day)	0.038621	0.0316337	1.22088	0.222437	-0.02346	0.100702	mid	low	shannon	metaphlan
Energy (kcal/day)	0.0639887	0.0330146	1.93819	0.0528999	-0.0008025	0.12878	high	low	shannon	metaphlan
Energy (kcal/day)	1.18795	1.02316	1.16105	0.245916	-0.82001	3.19591	mid	low	invsimpson	metaphlan
Energy (kcal/day)	2.15724	1.06783	2.02021	0.043646	0.0616232	4.25285	high	low	invsimpson	metaphlan
Family history of CRC	-3.61343	7.0475	-0.512725	0.608256	-17.4429	10.216	Unknown	No	observed	metaphlan
Family history of CRC	0.456473	5.23514	0.0871939	0.930535	-9.81656	10.7295	Yes	No	observed	metaphlan
Family history of CRC	-0.0171763	0.0434151	-0.39563	0.692462	-0.102371	0.0680181	Unknown	No	shannon	metaphlan
Family history of CRC	0.00461008	0.0322504	0.142947	0.886361	-0.0586755	0.0678957	Yes	No	shannon	metaphlan
Family history of CRC	-0.0140539	1.3941	-0.010081	0.991959	-2.74972	2.72161	Unknown	No	invsimpson	metaphlan
Family history of CRC	0.263356	1.03559	0.254306	0.799311	-1.7688	2.29551	Yes	No	invsimpson	metaphlan
Fiber (g/day)	-1.5408	5.12445	-0.300675	0.763729	-11.5975	8.51593	mid	low	observed	metaphlan
Fiber (g/day)	5.77679	5.12035	1.1282	0.259523	-4.27189	15.8255	high	low	observed	metaphlan
Fiber (g/day)	0.0228301	0.0313213	0.728901	0.466245	-0.038638	0.0842982	mid	low	shannon	metaphlan
Fiber (g/day)	0.0479172	0.0312963	1.53108	0.126087	-0.0135018	0.109336	high	low	shannon	metaphlan
Fiber (g/day)	1.10783	1.01313	1.09347	0.27447	-0.880442	3.09609	mid	low	invsimpson	metaphlan
Fiber (g/day)	1.55187	1.01232	1.53299	0.125617	-0.434804	3.53855	high	low	invsimpson	metaphlan
Fish	1.51231	5.11827	0.295473	0.767698	-8.5323	11.5569	mid	low	observed	metaphlan
Fish	10.8645	5.17776	2.09831	0.0361452	0.703188	21.0259	high	low	observed	metaphlan
Fish	0.0332386	0.031183	1.06592	0.286734	-0.027958	0.0944351	mid	low	shannon	metaphlan
Fish	0.104073	0.0315454	3.29915	0.00100632	0.0421652	0.165981	high	low	shannon	metaphlan
Fish	0.791821	1.00913	0.784657	0.432853	-1.1886	2.77224	mid	low	invsimpson	metaphlan
Fish	3.1922	1.02086	3.12697	0.00182066	1.18876	5.19564	high	low	invsimpson	metaphlan
FOBT value	10.1024	4.82803	2.09244	0.0366445	0.628419	19.5763	mid	low	observed	metaphlan
FOBT value	11.1594	4.81642	2.31694	0.0207032	1.70819	20.6105	high	low	observed	metaphlan
FOBT value	0.0440286	0.0296469	1.4851	0.137824	-0.0141468	0.102204	high	low	shannon	metaphlan
FOBT value	0.0645001	0.0297183	2.17038	0.0302069	0.0061844	0.122816	mid	low	shannon	metaphlan
FOBT value	1.73965	0.955972	1.81977	0.0690857	-0.136236	3.61553	high	low	invsimpson	metaphlan
FOBT value	2.06954	0.958276	2.15965	0.0310312	0.189132	3.94994	mid	low	invsimpson	metaphlan
Fruits and berries	4.69963	5.12202	0.917534	0.359099	-5.35233	14.7516	mid	low	observed	metaphlan
Fruits and berries	12.3309	5.17162	2.38435	0.0173076	2.18164	22.4802	high	low	observed	metaphlan
Fruits and berries	0.0272177	0.0313574	0.867985	0.385625	-0.0343211	0.0887566	mid	low	shannon	metaphlan
Fruits and berries	0.0532194	0.031661	1.68091	0.0931136	-0.0089154	0.115354	high	low	shannon	metaphlan
Fruits and berries	1.34773	1.01443	1.32856	0.184317	-0.64309	3.33856	mid	low	invsimpson	metaphlan
Fruits and berries	1.55233	1.02426	1.51557	0.129965	-0.457768	3.56244	high	low	invsimpson	metaphlan
GI-related symptoms	-6.63095	5.29928	-1.25129	0.211113	-17.0296	3.76771	1 symptom	No symptoms	observed	metaphlan
GI-related symptoms	-5.02864	9.10484	-0.552304	0.580861	-22.8949	12.8376	2+ symptoms	No symptoms	observed	metaphlan
GI-related symptoms	-0.0486133	0.0325851	-1.49189	0.136036	-0.112554	0.0153278	1 symptom	No symptoms	shannon	metaphlan
GI-related symptoms	-0.0190229	0.0559855	-0.339782	0.73409	-0.128882	0.0908363	2+ symptoms	No symptoms	shannon	metaphlan
GI-related symptoms	-1.58024	1.05095	-1.50364	0.132983	-3.6425	0.482011	1 symptom	No symptoms	invsimpson	metaphlan
GI-related symptoms	-0.534764	1.80567	-0.296159	0.767169	-4.07798	3.00846	2+ symptoms	No symptoms	invsimpson	metaphlan
Height	8.30782	6.56467	1.26554	0.205995	-4.57537	21.191	mid	low	observed	metaphlan
Height	23.8188	7.66416	3.10782	0.00194167	8.77789	38.8598	high	low	observed	metaphlan
Height	0.0443824	0.0402422	1.10288	0.270362	-0.034593	0.123358	mid	low	shannon	metaphlan
Height	0.100731	0.0469822	2.14402	0.0322889	0.00852784	0.192933	high	low	shannon	metaphlan
Height	1.21291	1.30214	0.93147	0.351851	-1.34256	3.76837	mid	low	invsimpson	metaphlan
Height	2.98455	1.52024	1.96321	0.0499175	0.0010775	5.96802	high	low	invsimpson	metaphlan
Initial round	-12.46	6.37223	-1.95535	0.0508122	-24.964	0.0441115	Yes	No	observed	metaphlan
Initial round	-0.0973683	0.0391478	-2.48719	0.0130333	-0.174187	-0.0205494	Yes	No	shannon	metaphlan
Initial round	-2.52556	1.26397	-1.99812	0.0459673	-5.00581	-0.0453009	Yes	No	invsimpson	metaphlan
Marital status	-13.8761	5.07161	-2.73603	0.0063279	-23.8282	-3.92394	Not married/non-cohabiting	Married/cohabiting	observed	metaphlan
Marital status	-4.31563	44.9429	-0.0960246	0.92352	-92.5081	83.8769	Missing	Married/cohabiting	observed	metaphlan
Marital status	-0.0920791	0.0312215	-2.94922	0.00325944	-0.153346	-0.0308124	Not married/non-cohabiting	Married/cohabiting	shannon	metaphlan
Marital status	0.0693163	0.276675	0.250533	0.802226	-0.473609	0.612242	Missing	Married/cohabiting	shannon	metaphlan
Marital status	-2.12322	1.00459	-2.11351	0.034803	-4.09456	-0.151878	Not married/non-cohabiting	Married/cohabiting	invsimpson	metaphlan
Marital status	1.85985	8.90239	0.208916	0.834556	-15.6095	19.3292	Missing	Married/cohabiting	invsimpson	metaphlan
Milk	-9.40969	5.19522	-1.81122	0.0704269	-19.6053	0.785926	high	low	observed	metaphlan
Milk	-0.929992	5.04872	-0.184204	0.853894	-10.8381	8.97811	mid	low	observed	metaphlan
Milk	-0.0655197	0.0317465	-2.06384	0.0393077	-0.127822	-0.00321723	high	low	shannon	metaphlan
Milk	-0.0189149	0.0308512	-0.613101	0.539958	-0.0794605	0.0416306	mid	low	shannon	metaphlan
Milk	-1.55811	1.02788	-1.51585	0.129895	-3.57531	0.459104	high	low	invsimpson	metaphlan
Milk	-0.128778	0.998892	-0.128921	0.897448	-2.0891	1.83155	mid	low	invsimpson	metaphlan
National background	-14.5353	12.7092	-1.14369	0.253025	-39.4749	10.4042	Missing	Native	observed	metaphlan
National background	5.84655	7.93669	0.736648	0.461508	-9.72779	21.4209	Non-native	Native	observed	metaphlan
National background	-0.015616	0.0783629	-0.199279	0.842085	-0.169389	0.138157	Missing	Native	shannon	metaphlan
National background	-0.00228448	0.0489364	-0.0466826	0.962775	-0.0983134	0.0937445	Non-native	Native	shannon	metaphlan
National background	0.21529	1.57082	0.137056	0.891014	-2.86717	3.29775	Non-native	Native	invsimpson	metaphlan
National background	1.99583	2.51539	0.793449	0.427703	-2.94017	6.93184	Missing	Native	invsimpson	metaphlan
Other symptoms	-1.14186	9.02851	-0.126473	0.899382	-18.8583	16.5746	Yes	No	observed	metaphlan
Other symptoms	-0.0177123	0.055528	-0.31898	0.749807	-0.126674	0.0912489	Yes	No	shannon	metaphlan
Other symptoms	-2.63973	1.78912	-1.47543	0.140403	-6.15048	0.871022	Yes	No	invsimpson	metaphlan
Physical activity score	11.9468	4.93343	2.42161	0.0156278	2.26585	21.6278	mid	low	observed	metaphlan
Physical activity score	19.4801	4.74866	4.10223	4.42225e-05	10.1617	28.7985	high	low	observed	metaphlan
Physical activity score	0.125466	0.0301566	4.16046	3.44707e-05	0.0662886	0.184643	mid	low	shannon	metaphlan
Physical activity score	0.157489	0.0290272	5.42558	7.23605e-08	0.100529	0.21445	high	low	shannon	metaphlan
Physical activity score	4.27787	0.970088	4.40978	1.14597e-05	2.37425	6.1815	mid	low	invsimpson	metaphlan
Physical activity score	4.46994	0.933756	4.78705	1.94584e-06	2.63761	6.30227	high	low	invsimpson	metaphlan
Processed meat	-0.259943	5.15506	-0.0504248	0.959795	-10.3767	9.85685	mid	low	observed	metaphlan
Processed meat	2.01471	5.37128	0.375089	0.707679	-8.52642	12.5558	high	low	observed	metaphlan
Processed meat	-0.0168101	0.0315076	-0.533524	0.593798	-0.0786438	0.0450236	mid	low	shannon	metaphlan
Processed meat	-0.0161821	0.0328292	-0.492919	0.622185	-0.0806094	0.0482451	high	low	shannon	metaphlan
Processed meat	-0.902704	1.06162	-0.850305	0.395373	-2.98614	1.18073	high	low	invsimpson	metaphlan
Processed meat	-0.89544	1.01889	-0.878839	0.379714	-2.89501	1.10413	mid	low	invsimpson	metaphlan
Rectal bleeding	-1.94344	6.15306	-0.315849	0.752181	-14.0174	10.1306	Yes	No	observed	metaphlan
Rectal bleeding	-0.000637289	0.0378465	-0.0168388	0.986569	-0.0749026	0.073628	Yes	No	shannon	metaphlan
Rectal bleeding	-0.295018	1.22062	-0.241695	0.809065	-2.69021	2.10017	Yes	No	invsimpson	metaphlan
Red meat	1.98673	5.13939	0.386568	0.699164	-8.09933	12.0728	mid	low	observed	metaphlan
Red meat	2.74179	5.23675	0.523566	0.600704	-7.53534	13.0189	high	low	observed	metaphlan
Red meat	0.0579934	0.0313388	1.85053	0.0645518	-0.00350896	0.119496	mid	low	shannon	metaphlan
Red meat	0.0620106	0.0319325	1.94193	0.052445	-0.000656827	0.124678	high	low	shannon	metaphlan
Red meat	2.0072	1.01317	1.98111	0.0478714	0.0188517	3.99554	mid	low	invsimpson	metaphlan
Red meat	2.28833	1.03236	2.21659	0.0268905	0.262316	4.31434	high	low	invsimpson	metaphlan
Screening center	11.4731	3.97913	2.88332	0.00401706	3.66497	19.2813	Bærum	Moss	observed	metaphlan
Screening center	0.0769908	0.0244738	3.14584	0.00170369	0.0289664	0.125015	Bærum	Moss	shannon	metaphlan
Screening center	2.32627	0.789348	2.94708	0.00328033	0.777355	3.87519	Bærum	Moss	invsimpson	metaphlan
Screening round	3.15645	5.55829	0.567882	0.57024	-7.75046	14.0634	4th round	2nd round	observed	metaphlan
Screening round	5.48814	4.78903	1.14598	0.25207	-3.90928	14.8856	3rd round	2nd round	observed	metaphlan
Screening round	0.00754138	0.0342059	0.22047	0.825549	-0.0595802	0.0746629	4th round	2nd round	shannon	metaphlan
Screening round	0.0116548	0.0294719	0.395456	0.692588	-0.0461772	0.0694869	3rd round	2nd round	shannon	metaphlan
Screening round	-0.134207	1.10324	-0.121648	0.903202	-2.29908	2.03066	4th round	2nd round	invsimpson	metaphlan
Screening round	0.216423	0.950555	0.227681	0.81994	-1.64883	2.08168	3rd round	2nd round	invsimpson	metaphlan
Sex	3.0881	3.98171	0.775571	0.43818	-4.7251	10.9013	Male	Female	observed	metaphlan
Sex	0.0361538	0.0244897	1.47629	0.140173	-0.0119016	0.0842092	Male	Female	shannon	metaphlan
Sex	0.82111	0.789859	1.03957	0.298786	-0.72881	2.37103	Male	Female	invsimpson	metaphlan
Smoking	-43.7278	45.0746	-0.970122	0.332219	-132.179	44.723	Missing	Non smoker	observed	metaphlan
Smoking	-14.9351	4.54942	-3.28286	0.00106292	-23.8626	-6.0077	Smoker	Non smoker	observed	metaphlan
Smoking	-0.0723468	0.0280896	-2.57557	0.0101491	-0.127468	-0.0172259	Smoker	Non smoker	shannon	metaphlan
Smoking	0.0856177	0.278305	0.30764	0.75842	-0.460506	0.631741	Missing	Non smoker	shannon	metaphlan
Smoking	-1.42271	0.903351	-1.57493	0.115587	-3.19538	0.349952	Smoker	Non smoker	invsimpson	metaphlan
Smoking	8.90944	8.95017	0.995448	0.319757	-8.65369	26.4726	Missing	Non smoker	invsimpson	metaphlan
Snus	-1.64812	9.87991	-0.166816	0.867549	-21.0357	17.7394	Missing	Non snuser	observed	metaphlan
Snus	0.0435842	8.09404	0.00538472	0.995705	-15.8395	15.9267	Snuser	Non snuser	observed	metaphlan
Snus	-0.0505443	0.0608295	-0.830918	0.406217	-0.169911	0.0688227	Missing	Non snuser	shannon	metaphlan
Snus	-0.0323125	0.0498341	-0.648402	0.516873	-0.130103	0.065478	Snuser	Non snuser	shannon	metaphlan
Snus	-1.31345	1.95326	-0.67244	0.501458	-5.14638	2.51948	Missing	Non snuser	invsimpson	metaphlan
Snus	-1.18795	1.60019	-0.742379	0.458031	-4.32805	1.95215	Snuser	Non snuser	invsimpson	metaphlan
Sweet drinks	-4.70665	5.96969	-0.788425	0.430648	-16.4222	7.00886	high	low	observed	metaphlan
Sweet drinks	-1.21235	5.78346	-0.209624	0.834007	-12.5624	10.1377	mid	low	observed	metaphlan
Sweet drinks	-0.0495658	0.0364653	-1.35926	0.174391	-0.121129	0.0219973	high	low	shannon	metaphlan
Sweet drinks	-0.0126506	0.0353277	-0.358094	0.720354	-0.0819813	0.05668	mid	low	shannon	metaphlan
Sweet drinks	-0.88255	1.18038	-0.747681	0.45484	-3.19905	1.43395	high	low	invsimpson	metaphlan
Sweet drinks	-0.466761	1.14356	-0.408165	0.683246	-2.711	1.77747	mid	low	invsimpson	metaphlan
Symptom burden	-7.10975	4.73488	-1.50157	0.133516	-16.4009	2.18141	1 symptom	No symptoms	observed	metaphlan
Symptom burden	-2.21386	7.01959	-0.315383	0.752535	-15.9883	11.5605	2+ symptoms	No symptoms	observed	metaphlan
Symptom burden	-0.0590805	0.0290931	-2.03074	0.042539	-0.116169	-0.0019917	1 symptom	No symptoms	shannon	metaphlan
Symptom burden	0.000307914	0.0431313	0.00713898	0.994305	-0.0843278	0.0849436	2+ symptoms	No symptoms	shannon	metaphlan
Symptom burden	-2.03426	0.938152	-2.16837	0.0303596	-3.87518	-0.193348	1 symptom	No symptoms	invsimpson	metaphlan
Symptom burden	-0.589171	1.39084	-0.423609	0.67194	-3.31838	2.14004	2+ symptoms	No symptoms	invsimpson	metaphlan
Vegetables	-0.746582	5.16198	-0.144631	0.885033	-10.877	9.38381	mid	low	observed	metaphlan
Vegetables	4.53961	5.22256	0.86923	0.384944	-5.70966	14.7889	high	low	observed	metaphlan
Vegetables	0.00188431	0.0315439	0.0597363	0.952378	-0.0600205	0.0637891	mid	low	shannon	metaphlan
Vegetables	0.0369473	0.031914	1.15771	0.247276	-0.025684	0.0995786	high	low	shannon	metaphlan
Vegetables	0.204329	1.02014	0.200295	0.841293	-1.79769	2.20635	mid	low	invsimpson	metaphlan
Vegetables	1.41663	1.03211	1.37256	0.170217	-0.60888	3.44215	high	low	invsimpson	metaphlan
WCRF/AICR score	9.31537	4.94719	1.88296	0.0600157	-0.393511	19.0243	mid	low	observed	metaphlan
WCRF/AICR score	17.417	5.29888	3.28693	0.00105058	7.01797	27.8161	high	low	observed	metaphlan
WCRF/AICR score	0.0735022	0.0302069	2.43329	0.0151488	0.014221	0.132783	mid	low	shannon	metaphlan
WCRF/AICR score	0.101061	0.0323543	3.12359	0.00184163	0.037566	0.164557	high	low	shannon	metaphlan
WCRF/AICR score	2.85162	0.971421	2.93551	0.00341153	0.945198	4.75803	mid	low	invsimpson	metaphlan
WCRF/AICR score	3.37866	1.04048	3.24722	0.00120687	1.33671	5.4206	high	low	invsimpson	metaphlan
Working status	-19.8081	6.82856	-2.90077	0.00380348	-33.2079	-6.40823	Other	Employed	observed	metaphlan
Working status	1.33133	6.315	0.210821	0.83307	-11.0607	13.7234	Retired	Employed	observed	metaphlan
Working status	-0.136303	0.0420334	-3.24273	0.0012228	-0.218786	-0.0538198	Other	Employed	shannon	metaphlan
Working status	-0.00522756	0.0388722	-0.134481	0.893049	-0.0815073	0.0710522	Retired	Employed	shannon	metaphlan
Working status	-2.95947	1.35424	-2.18533	0.0290942	-5.61693	-0.302011	Other	Employed	invsimpson	metaphlan
Working status	-0.554212	1.25239	-0.442523	0.658206	-3.01181	1.90339	Retired	Employed	invsimpson	metaphlan
Age	0.914837	3.69495	0.247591	0.8045	-6.33566	8.16534	mid	low	observed	mags
Age	10.8072	3.70617	2.91599	0.00362258	3.53465	18.0797	high	low	observed	mags
Age	-0.00962047	0.029549	-0.325577	0.74481	-0.0676036	0.0483627	mid	low	shannon	mags
Age	0.0457767	0.0296387	1.54449	0.122777	-0.0123825	0.103936	high	low	shannon	mags
Age	-1.08176	1.00438	-1.07704	0.281717	-3.05263	0.889118	mid	low	invsimpson	mags
Age	0.278502	1.00743	0.276447	0.78226	-1.69836	2.25536	high	low	invsimpson	mags
Alcohol (g/day)	4.65107	3.94705	1.17837	0.238949	-3.095	12.3971	mid	low	observed	mags
Alcohol (g/day)	10.0472	4.09062	2.45615	0.0142239	2.01934	18.075	high	low	observed	mags
Alcohol (g/day)	0.0696128	0.0313543	2.2202	0.0266438	0.00808003	0.131146	mid	low	shannon	mags
Alcohol (g/day)	0.0940065	0.0324948	2.89297	0.00390455	0.0302355	0.157778	high	low	shannon	mags
Alcohol (g/day)	2.01775	1.10613	1.82416	0.0684466	-0.153023	4.18853	high	low	invsimpson	mags
Alcohol (g/day)	2.11088	1.06731	1.97777	0.0482477	0.0162952	4.20547	mid	low	invsimpson	mags
Antibiotics use	-15.5311	3.84858	-4.03554	5.85199e-05	-23.0831	-7.97912	Yes	No	observed	mags
Antibiotics use	-0.126598	0.0307681	-4.1146	4.18905e-05	-0.186974	-0.0662229	Yes	No	shannon	mags
Antibiotics use	-3.1817	1.04972	-3.031	0.00249856	-5.24155	-1.12186	Yes	No	invsimpson	mags
Appendix removed	-30.883	17.249	-1.79042	0.0736861	-64.7311	2.96508	Unknown	No	observed	mags
Appendix removed	-7.69108	4.42216	-1.73921	0.0823029	-16.3688	0.986627	Yes	No	observed	mags
Appendix removed	-0.171247	0.138316	-1.23809	0.215973	-0.442668	0.100174	Unknown	No	shannon	mags
Appendix removed	-0.0500695	0.0354604	-1.41198	0.158264	-0.119654	0.0195153	Yes	No	shannon	mags
Appendix removed	-5.71228	4.6858	-1.21906	0.223106	-14.9073	3.48276	Unknown	No	invsimpson	mags
Appendix removed	-1.24698	1.20131	-1.03802	0.299512	-3.60433	1.11038	Yes	No	invsimpson	mags
BMI	-12.3531	4.0059	-3.08372	0.00210441	-20.2147	-4.49145	high	low	observed	mags
BMI	-3.04675	3.92887	-0.775479	0.438253	-10.7572	4.66368	mid	low	observed	mags
BMI	-0.0499042	0.0319482	-1.56203	0.118619	-0.112603	0.0127944	high	low	shannon	mags
BMI	0.0192374	0.0313339	0.613948	0.539399	-0.0422556	0.0807303	mid	low	shannon	mags
BMI	-1.39176	1.08625	-1.28125	0.200424	-3.52353	0.740017	high	low	invsimpson	mags
BMI	-0.317441	1.06536	-0.297965	0.765796	-2.40822	1.77334	mid	low	invsimpson	mags
Bowel disorder	-15.362	6.83965	-2.24603	0.0249192	-28.7837	-1.94038	IBS	No bowel disease	observed	mags
Bowel disorder	-13.4854	11.0123	-1.22458	0.221021	-35.0951	8.1243	IBD	No bowel disease	observed	mags
Bowel disorder	-12.6967	13.6465	-0.930398	0.352389	-39.4756	14.0823	Missing	No bowel disease	observed	mags
Bowel disorder	-11.8424	14.7707	-0.801753	0.422885	-40.8273	17.1425	Celiac disease	No bowel disease	observed	mags
Bowel disorder	-2.45085	6.60297	-0.371175	0.710586	-15.408	10.5063	Other	No bowel disease	observed	mags
Bowel disorder	-0.126296	0.0882322	-1.4314	0.152627	-0.299436	0.0468452	IBD	No bowel disease	shannon	mags
Bowel disorder	-0.125477	0.118345	-1.06027	0.289278	-0.357709	0.106754	Celiac disease	No bowel disease	shannon	mags
Bowel disorder	-0.113692	0.109338	-1.03982	0.298674	-0.32825	0.100866	Missing	No bowel disease	shannon	mags
Bowel disorder	-0.0910139	0.0548005	-1.66082	0.0970613	-0.19855	0.0165227	IBS	No bowel disease	shannon	mags
Bowel disorder	-0.0293292	0.0529041	-0.554383	0.57944	-0.133144	0.0744862	Other	No bowel disease	shannon	mags
Bowel disorder	-4.24511	4.00899	-1.0589	0.289902	-12.1121	3.62186	Celiac disease	No bowel disease	invsimpson	mags
Bowel disorder	-4.00564	3.70388	-1.08147	0.279748	-11.2739	3.2626	Missing	No bowel disease	invsimpson	mags
Bowel disorder	-3.0725	1.85639	-1.65509	0.0982183	-6.71535	0.570353	IBS	No bowel disease	invsimpson	mags
Bowel disorder	-2.63932	2.98891	-0.883039	0.377427	-8.50455	3.2259	IBD	No bowel disease	invsimpson	mags
Bowel disorder	-1.49343	1.79215	-0.833317	0.404864	-5.01022	2.02336	Other	No bowel disease	invsimpson	mags
Calcium	1.32978	3.93097	0.338282	0.735227	-6.38476	9.04431	high	low	observed	mags
Calcium	7.46594	3.92676	1.9013	0.0575698	-0.240329	15.1722	mid	low	observed	mags
Calcium	0.0218887	0.0313027	0.699261	0.484562	-0.0395427	0.0833201	high	low	shannon	mags
Calcium	0.0505194	0.0312691	1.61563	0.106511	-0.0108463	0.111885	mid	low	shannon	mags
Calcium	0.599292	1.06369	0.563411	0.57329	-1.48819	2.68677	high	low	invsimpson	mags
Calcium	1.35217	1.06255	1.27257	0.203486	-0.73308	3.43741	mid	low	invsimpson	mags
Cheese	4.90604	3.92362	1.25038	0.211471	-2.79407	12.6061	high	low	observed	mags
Cheese	8.15074	3.9345	2.07161	0.0385754	0.42928	15.8722	mid	low	observed	mags
Cheese	0.0117709	0.0312598	0.376549	0.706594	-0.0495765	0.0731183	high	low	shannon	mags
Cheese	0.0418804	0.0313465	1.33604	0.181859	-0.0196372	0.103398	mid	low	shannon	mags
Cheese	0.00355066	1.0622	0.00334274	0.997334	-2.08101	2.08812	high	low	invsimpson	mags
Cheese	0.902833	1.06514	0.847615	0.396869	-1.18751	2.99318	mid	low	invsimpson	mags
Family history of CRC	-4.99452	5.38263	-0.927894	0.353685	-15.557	5.56795	Unknown	No	observed	mags
Family history of CRC	1.16877	3.99842	0.292308	0.770111	-6.67742	9.01496	Yes	No	observed	mags
Family history of CRC	-0.019822	0.0431203	-0.459691	0.645837	-0.104438	0.0647939	Unknown	No	shannon	mags
Family history of CRC	0.0120701	0.0320313	0.376822	0.706385	-0.0507857	0.0749259	Yes	No	shannon	mags
Family history of CRC	-0.166711	1.4604	-0.114154	0.909138	-3.03248	2.69906	Unknown	No	invsimpson	mags
Family history of CRC	0.188706	1.08484	0.173948	0.861941	-1.94009	2.3175	Yes	No	invsimpson	mags
Education	6.72744	18.5656	0.36236	0.717159	-29.7043	43.1592	Missing	Primary school	observed	mags
Education	7.53474	4.28814	1.75711	0.0792033	-0.879992	15.9495	High school	Primary school	observed	mags
Education	18.039	4.3881	4.11089	4.26265e-05	9.4281	26.6498	University/college	Primary school	observed	mags
Education	0.0689034	0.149121	0.462062	0.644137	-0.223721	0.361528	Missing	Primary school	shannon	mags
Education	0.0699105	0.0344429	2.02975	0.0426445	0.00232238	0.137499	High school	Primary school	shannon	mags
Education	0.12552	0.0352457	3.56129	0.000386315	0.0563567	0.194684	University/college	Primary school	shannon	mags
Education	1.09143	1.1714	0.931731	0.351699	-1.20724	3.3901	High school	Primary school	invsimpson	mags
Education	2.33699	1.1987	1.9496	0.0515018	-0.0152581	4.68924	University/college	Primary school	invsimpson	mags
Education	2.43293	5.0716	0.479717	0.631533	-7.5192	12.3851	Missing	Primary school	invsimpson	mags
Energy (kcal/day)	4.58557	3.95919	1.15821	0.247074	-3.18434	12.3555	mid	low	observed	mags
Energy (kcal/day)	7.79976	4.13203	1.88763	0.0593838	-0.309341	15.9089	high	low	observed	mags
Energy (kcal/day)	0.0361475	0.0314881	1.14797	0.251272	-0.0256478	0.0979428	mid	low	shannon	mags
Energy (kcal/day)	0.0692275	0.0328627	2.10657	0.0354203	0.00473453	0.13372	high	low	shannon	mags
Energy (kcal/day)	1.28118	1.0692	1.19827	0.231117	-0.817115	3.37947	mid	low	invsimpson	mags
Energy (kcal/day)	2.45139	1.11587	2.19684	0.0282764	0.26149	4.64128	high	low	invsimpson	mags
Fiber (g/day)	-0.00634418	3.91789	-0.00161928	0.998708	-7.6952	7.68251	mid	low	observed	mags
Fiber (g/day)	6.06792	3.91476	1.55001	0.121476	-1.61479	13.7506	high	low	observed	mags
Fiber (g/day)	0.0256959	0.0311785	0.824156	0.410061	-0.0354918	0.0868837	mid	low	shannon	mags
Fiber (g/day)	0.0529385	0.0311535	1.69928	0.0895992	-0.00820033	0.114077	high	low	shannon	mags
Fiber (g/day)	1.39707	1.05883	1.31944	0.187344	-0.680892	3.47502	mid	low	invsimpson	mags
Fiber (g/day)	1.72813	1.05798	1.63341	0.102718	-0.348168	3.80442	high	low	invsimpson	mags
first_round	-10.0195	4.86669	-2.0588	0.0397652	-19.5693	-0.46975	Yes	No	observed	mags
first_round	-0.105978	0.0388593	-2.72724	0.00649554	-0.182231	-0.0297259	Yes	No	shannon	mags
first_round	-3.06537	1.32216	-2.31845	0.0206206	-5.65982	-0.470917	Yes	No	invsimpson	mags
Fish	2.54938	3.91247	0.651602	0.514818	-5.12885	10.2276	mid	low	observed	mags
Fish	9.69487	3.95795	2.44947	0.0144889	1.9274	17.4623	high	low	observed	mags
Fish	0.024731	0.0310703	0.795968	0.426252	-0.0362444	0.0857064	mid	low	shannon	mags
Fish	0.0961596	0.0314314	3.05935	0.00228131	0.0344754	0.157844	high	low	shannon	mags
Fish	0.606935	1.05642	0.574523	0.565752	-1.46628	2.68015	mid	low	invsimpson	mags
Fish	2.86165	1.06869	2.6777	0.00754255	0.764335	4.95896	high	low	invsimpson	mags
FOBT value	6.68489	3.6816	1.81576	0.0696996	-0.539437	13.9092	high	low	observed	mags
FOBT value	7.75247	3.69047	2.10067	0.0359134	0.510733	14.9942	mid	low	observed	mags
FOBT value	0.0367117	0.0294533	1.24644	0.212888	-0.0210838	0.0945072	high	low	shannon	mags
FOBT value	0.0617927	0.0295242	2.09295	0.036599	0.00385788	0.119727	mid	low	shannon	mags
FOBT value	1.59037	1.00125	1.58838	0.112509	-0.374369	3.55511	high	low	invsimpson	mags
FOBT value	1.91284	1.00367	1.90585	0.0569487	-0.0566343	3.88231	mid	low	invsimpson	mags
Fruits and berries	4.56513	3.91021	1.16749	0.24331	-3.10866	12.2389	mid	low	observed	mags
Fruits and berries	12.0756	3.94808	3.05859	0.00228698	4.32747	19.8237	high	low	observed	mags
Fruits and berries	0.040608	0.0312025	1.30143	0.193431	-0.020627	0.101843	mid	low	shannon	mags
Fruits and berries	0.0627307	0.0315047	1.99115	0.046754	0.000902759	0.124559	high	low	shannon	mags
Fruits and berries	1.71478	1.07027	1.6022	0.109449	-0.385621	3.81518	high	low	invsimpson	mags
Fruits and berries	1.77681	1.06	1.67623	0.0940267	-0.303446	3.85706	mid	low	invsimpson	mags
Height	6.92807	5.02451	1.37885	0.16827	-2.93256	16.7887	mid	low	observed	mags
Height	17.8407	5.86605	3.04135	0.00242091	6.32855	29.3529	high	low	observed	mags
Height	0.0584759	0.0400883	1.45868	0.14499	-0.0201975	0.137149	mid	low	shannon	mags
Height	0.100042	0.0468025	2.13753	0.032814	0.00819147	0.191892	high	low	shannon	mags
Height	1.52501	1.36222	1.11951	0.263212	-1.14835	4.19837	mid	low	invsimpson	mags
Height	2.84369	1.59037	1.78807	0.0740883	-0.277414	5.9648	high	low	invsimpson	mags
Marital status	-11.6702	3.87193	-3.01407	0.00264226	-19.2682	-4.07227	Not married/non-cohabiting	Married/cohabiting	observed	mags
Marital status	0.340042	34.3117	0.00991037	0.992095	-66.9907	67.6708	Missing	Married/cohabiting	observed	mags
Marital status	-0.0841098	0.0310319	-2.71043	0.0068338	-0.145004	-0.0232152	Not married/non-cohabiting	Married/cohabiting	shannon	mags
Marital status	0.108785	0.274994	0.395589	0.692492	-0.430843	0.648412	Missing	Married/cohabiting	shannon	mags
Marital status	-2.10933	1.05255	-2.00402	0.0453357	-4.17478	-0.0438855	Not married/non-cohabiting	Married/cohabiting	invsimpson	mags
Marital status	3.25253	9.32737	0.348709	0.727381	-15.0508	21.5558	Missing	Married/cohabiting	invsimpson	mags
Milk	-5.34714	3.97792	-1.34421	0.179207	-13.1538	2.45952	high	low	observed	mags
Milk	-0.791385	3.86574	-0.204718	0.837837	-8.3779	6.79513	mid	low	observed	mags
Milk	-0.0532454	0.0316336	-1.68319	0.0926709	-0.115326	0.00883545	high	low	shannon	mags
Milk	-0.0111705	0.0307415	-0.363367	0.716413	-0.0715007	0.0491598	mid	low	shannon	mags
Milk	-1.325	1.07503	-1.23253	0.218061	-3.43474	0.784737	high	low	invsimpson	mags
Milk	-0.0359885	1.04471	-0.0344483	0.972527	-2.08623	2.01425	mid	low	invsimpson	mags
National background	-7.06473	9.71361	-0.727302	0.46721	-26.126	11.9965	Missing	Native	observed	mags
National background	5.06361	6.066	0.834754	0.404054	-6.83983	16.9671	Non-native	Native	observed	mags
National background	-0.00759241	0.0778308	-0.0975503	0.922309	-0.160321	0.145137	Missing	Native	shannon	mags
National background	0.0238121	0.0486041	0.489919	0.624298	-0.0715648	0.119189	Non-native	Native	shannon	mags
National background	1.55263	1.64477	0.94398	0.345407	-1.67494	4.78021	Non-native	Native	invsimpson	mags
National background	2.23373	2.63381	0.848097	0.396585	-2.93466	7.40212	Missing	Native	invsimpson	mags
Physical activity score	11.3219	3.75724	3.01335	0.0026484	3.94899	18.6948	mid	low	observed	mags
Physical activity score	17.3254	3.61653	4.79061	1.9124e-06	10.2286	24.4222	high	low	observed	mags
Physical activity score	0.11929	0.0300076	3.97533	7.52999e-05	0.0604056	0.178175	mid	low	shannon	mags
Physical activity score	0.14715	0.0288838	5.09456	4.17218e-07	0.0904708	0.203829	high	low	shannon	mags
Physical activity score	3.87566	1.01993	3.79994	0.000153412	1.87423	5.87709	mid	low	invsimpson	mags
Physical activity score	4.0533	0.981729	4.12873	3.94976e-05	2.12683	5.97977	high	low	invsimpson	mags
Antacids use (PPI)	-3.29992	3.32545	-0.992323	0.321274	-9.82537	3.22553	Yes	No	observed	mags
Antacids use (PPI)	-0.0343023	0.0265852	-1.29028	0.197246	-0.0864698	0.0178653	Yes	No	shannon	mags
Antacids use (PPI)	-1.42902	0.903276	-1.58204	0.113949	-3.2015	0.343461	Yes	No	invsimpson	mags
Processed meat	-1.36365	3.94346	-0.345801	0.72957	-9.10269	6.37538	mid	low	observed	mags
Processed meat	-0.618109	4.10886	-0.150433	0.880455	-8.68174	7.44552	high	low	observed	mags
Processed meat	-0.0147749	0.0326902	-0.451968	0.651396	-0.0789294	0.0493795	high	low	shannon	mags
Processed meat	-0.0144816	0.0313742	-0.461577	0.644492	-0.0760535	0.0470903	mid	low	shannon	mags
Processed meat	-0.785227	1.06535	-0.73706	0.46127	-2.87597	1.30552	mid	low	invsimpson	mags
Processed meat	-0.695905	1.11003	-0.626922	0.530863	-2.87434	1.48253	high	low	invsimpson	mags
Red meat	0.695836	3.9318	0.176976	0.859565	-7.02032	8.41199	mid	low	observed	mags
Red meat	0.721737	4.00629	0.180151	0.857073	-7.1406	8.58407	high	low	observed	mags
Red meat	0.0605736	0.0311912	1.94201	0.052435	-0.000639	0.121786	mid	low	shannon	mags
Red meat	0.0683888	0.031782	2.15181	0.0316675	0.00601659	0.130761	high	low	shannon	mags
Red meat	2.38794	1.05809	2.25684	0.0242477	0.311439	4.46444	mid	low	invsimpson	mags
Red meat	2.76398	1.07814	2.56366	0.0105124	0.648137	4.87982	high	low	invsimpson	mags
Sweet drinks	-3.51786	4.56634	-0.77039	0.441263	-12.4793	5.44358	high	low	observed	mags
Sweet drinks	-1.62169	4.42389	-0.366575	0.714019	-10.3036	7.06019	mid	low	observed	mags
Sweet drinks	-0.0415799	0.036318	-1.14489	0.252549	-0.112854	0.0296941	high	low	shannon	mags
Sweet drinks	-0.0187814	0.035185	-0.53379	0.593613	-0.087832	0.0502691	mid	low	shannon	mags
Sweet drinks	-0.610597	1.23416	-0.494748	0.620894	-3.03263	1.81143	high	low	invsimpson	mags
Sweet drinks	-0.485952	1.19566	-0.406431	0.684519	-2.83243	1.86052	mid	low	invsimpson	mags
Screening center	11.2407	3.03961	3.69809	0.00022872	5.27619	17.2053	Bærum	Moss	observed	mags
Screening center	0.076241	0.0243081	3.13644	0.00175872	0.0285418	0.12394	Bærum	Moss	shannon	mags
Screening center	2.40825	0.826245	2.9147	0.00363752	0.786936	4.02957	Bærum	Moss	invsimpson	mags
Screening round	0.783283	4.24799	0.184389	0.853745	-7.55246	9.11903	4th round	2nd round	observed	mags
Screening round	1.98075	3.66008	0.541176	0.588504	-5.20135	9.16284	3rd round	2nd round	observed	mags
Screening round	0.0125997	0.033973	0.370873	0.710808	-0.0540648	0.0792641	4th round	2nd round	shannon	mags
Screening round	0.0138066	0.0292712	0.471678	0.637257	-0.0436316	0.0712448	3rd round	2nd round	shannon	mags
Screening round	0.12915	1.15486	0.111832	0.910979	-2.13702	2.39532	4th round	2nd round	invsimpson	mags
Screening round	0.214516	0.995034	0.215587	0.829353	-1.73802	2.16705	3rd round	2nd round	invsimpson	mags
Sex	4.74964	3.04158	1.56157	0.118696	-1.21876	10.718	Male	Female	observed	mags
Sex	0.0505555	0.0243239	2.07843	0.0379172	0.0028254	0.0982856	Male	Female	shannon	mags
Sex	1.23386	0.826779	1.49237	0.135909	-0.388506	2.85623	Male	Female	invsimpson	mags
Smoking	-22.3832	34.3985	-0.650702	0.515387	-89.8843	45.1178	Missing	Non smoker	observed	mags
Smoking	-12.8271	3.47188	-3.69457	0.000232111	-19.6401	-6.01417	Smoker	Non smoker	observed	mags
Smoking	-0.0595627	0.0279286	-2.13268	0.0331924	-0.114368	-0.00475783	Smoker	Non smoker	shannon	mags
Smoking	0.131116	0.276709	0.473842	0.635715	-0.411876	0.674109	Missing	Non smoker	shannon	mags
Smoking	-1.02966	0.946585	-1.08776	0.27696	-2.88717	0.827844	Smoker	Non smoker	invsimpson	mags
Smoking	12.226	9.37853	1.30361	0.192663	-6.17772	30.6297	Missing	Non smoker	invsimpson	mags
Snus	-4.24309	7.54714	-0.562212	0.574097	-19.053	10.5668	Missing	Non snuser	observed	mags
Snus	2.25893	6.18293	0.365349	0.714928	-9.87398	14.3918	Snuser	Non snuser	observed	mags
Snus	-0.0233974	0.0604482	-0.387066	0.698789	-0.142016	0.0952214	Missing	Non snuser	shannon	mags
Snus	-0.0143683	0.0495217	-0.290142	0.771767	-0.111546	0.0828092	Snuser	Non snuser	shannon	mags
Snus	-0.871496	1.67686	-0.519719	0.603374	-4.16204	2.41905	Snuser	Non snuser	invsimpson	mags
Snus	-0.102414	2.04684	-0.0500352	0.960104	-4.11898	3.91415	Missing	Non snuser	invsimpson	mags
Diarrhea	-14.8217	8.26947	-1.79233	0.0733736	-31.0486	1.40533	Yes	No	observed	mags
Diarrhea	-0.119099	0.066131	-1.80096	0.0720025	-0.248866	0.0106681	Yes	No	shannon	mags
Diarrhea	-3.38386	2.24889	-1.50468	0.132714	-7.7968	1.02909	Yes	No	invsimpson	mags
GI-related symptoms	-8.70455	6.94971	-1.2525	0.210671	-22.3418	4.93273	2+ symptoms	No symptoms	observed	mags
GI-related symptoms	-5.92177	4.04493	-1.464	0.1435	-13.8591	2.0155	1 symptom	No symptoms	observed	mags
GI-related symptoms	-0.0443958	0.032365	-1.37172	0.17045	-0.107905	0.0191134	1 symptom	No symptoms	shannon	mags
GI-related symptoms	-0.0414379	0.0556073	-0.745189	0.456328	-0.150555	0.0676791	2+ symptoms	No symptoms	shannon	mags
GI-related symptoms	-1.17507	1.10065	-1.06762	0.285945	-3.33486	0.984713	1 symptom	No symptoms	invsimpson	mags
GI-related symptoms	-0.669937	1.89106	-0.354264	0.723214	-4.38073	3.04086	2+ symptoms	No symptoms	invsimpson	mags
Other symptoms	-1.46999	6.89667	-0.213144	0.831257	-15.0032	12.0632	Yes	No	observed	mags
Other symptoms	-0.00383209	0.0551546	-0.0694791	0.944622	-0.112061	0.104397	Yes	No	shannon	mags
Other symptoms	-2.19273	1.87349	-1.1704	0.242111	-5.86903	1.48357	Yes	No	invsimpson	mags
Symptom burden	-6.46506	3.61498	-1.78841	0.0740051	-13.5587	0.628536	1 symptom	No symptoms	observed	mags
Symptom burden	-4.02488	5.35931	-0.751007	0.45282	-14.5413	6.49158	2+ symptoms	No symptoms	observed	mags
Symptom burden	-0.0507321	0.028913	-1.75464	0.0796186	-0.107467	0.00600333	1 symptom	No symptoms	shannon	mags
Symptom burden	-0.00884186	0.0428644	-0.206275	0.836617	-0.0929537	0.07527	2+ symptoms	No symptoms	shannon	mags
Symptom burden	-1.86977	0.982508	-1.90306	0.0573124	-3.79773	0.0581833	1 symptom	No symptoms	invsimpson	mags
Symptom burden	-0.351026	1.4566	-0.240991	0.80961	-3.20927	2.50722	2+ symptoms	No symptoms	invsimpson	mags
Abdominal pain	-15.3288	6.66207	-2.30091	0.0215965	-28.4016	-2.25598	Yes	No	observed	mags
Abdominal pain	-0.0954685	0.0533314	-1.7901	0.0737323	-0.200119	0.00918242	Yes	No	shannon	mags
Abdominal pain	-3.77598	1.81176	-2.08415	0.0373929	-7.33115	-0.220811	Yes	No	invsimpson	mags
Change in bowel habits	-2.73041	8.35653	-0.32674	0.743931	-19.1282	13.6674	Yes	No	observed	mags
Change in bowel habits	-0.0282382	0.0668259	-0.422564	0.672702	-0.159369	0.102893	Yes	No	shannon	mags
Change in bowel habits	0.566194	2.27157	0.249252	0.803216	-3.89126	5.02365	Yes	No	invsimpson	mags
Bloating	3.80869	7.50874	0.507234	0.6121	-10.9255	18.5429	Yes	No	observed	mags
Bloating	0.0383385	0.060044	0.638508	0.523286	-0.0794843	0.156161	Yes	No	shannon	mags
Bloating	2.10059	2.04027	1.02956	0.303458	-1.90299	6.10417	Yes	No	invsimpson	mags
Constipation	-0.758352	6.14666	-0.123376	0.901833	-12.8198	11.3031	Yes	No	observed	mags
Constipation	-0.0178982	0.0491528	-0.364135	0.715832	-0.11435	0.0785531	Yes	No	shannon	mags
Constipation	-1.47296	1.6702	-0.881906	0.378034	-4.75036	1.80444	Yes	No	invsimpson	mags
Rectal bleeding	-1.02531	4.70036	-0.218134	0.827368	-10.2487	8.1981	Yes	No	observed	mags
Rectal bleeding	0.0032332	0.0375901	0.0860119	0.931474	-0.070529	0.0769954	Yes	No	shannon	mags
Rectal bleeding	-0.346869	1.27766	-0.271487	0.786071	-2.854	2.16026	Yes	No	invsimpson	mags
Alternating bowel habits	-7.4218	6.38987	-1.1615	0.24571	-19.9605	5.11688	Yes	No	observed	mags
Alternating bowel habits	-0.019262	0.0511306	-0.376722	0.706458	-0.119594	0.0810703	Yes	No	shannon	mags
Alternating bowel habits	0.884239	1.73785	0.508811	0.610994	-2.52591	4.29439	Yes	No	invsimpson	mags
Vegetables	1.61616	3.94848	0.409312	0.682404	-6.13273	9.36505	mid	low	observed	mags
Vegetables	4.42565	3.99481	1.10785	0.268212	-3.41417	12.2655	high	low	observed	mags
Vegetables	0.00837907	0.0314147	0.266725	0.78974	-0.0532722	0.0700303	mid	low	shannon	mags
Vegetables	0.0356885	0.0317833	1.12287	0.26178	-0.0266862	0.0980633	high	low	shannon	mags
Vegetables	0.299871	1.06698	0.281047	0.778736	-1.79407	2.39381	mid	low	invsimpson	mags
Vegetables	1.17886	1.0795	1.09205	0.275092	-0.939647	3.29737	high	low	invsimpson	mags
WCRF/AICR score	9.16819	3.77669	2.42758	0.015388	1.75643	16.58	mid	low	observed	mags
WCRF/AICR score	15.6208	4.04516	3.86159	0.000120406	7.68211	23.5594	high	low	observed	mags
WCRF/AICR score	0.0875936	0.0300517	2.91476	0.00364449	0.028617	0.14657	mid	low	shannon	mags
WCRF/AICR score	0.104624	0.032188	3.2504	0.0011936	0.0414547	0.167793	high	low	shannon	mags
WCRF/AICR score	2.85171	1.01701	2.80402	0.00515148	0.855829	4.84759	mid	low	invsimpson	mags
WCRF/AICR score	3.04555	1.0893	2.79586	0.00528222	0.907781	5.18331	high	low	invsimpson	mags
Working status	-16.513	5.21468	-3.16663	0.00158851	-26.7459	-6.2801	Other	Employed	observed	mags
Working status	-0.435714	4.82249	-0.0903504	0.928027	-9.899	9.02757	Retired	Employed	observed	mags
Working status	-0.143148	0.0417338	-3.43002	0.000628029	-0.225043	-0.0612524	Other	Employed	shannon	mags
Working status	-0.0135414	0.0385951	-0.350858	0.725769	-0.0892773	0.0621946	Retired	Employed	shannon	mags
Working status	-3.20158	1.41843	-2.25713	0.0242137	-5.985	-0.418161	Other	Employed	invsimpson	mags
Working status	-0.661668	1.31175	-0.504415	0.61408	-3.23575	1.91242	Retired	Employed	invsimpson	mags
Age	-19.7755	39.927	-0.495293	0.620499	-98.1232	58.5721	mid	low	observed	ko_hum
Age	89.4036	40.0482	2.2324	0.0258034	10.818	167.989	high	low	observed	ko_hum
Age	0.0238182	0.0139221	1.71082	0.0874162	-0.00350078	0.0511372	mid	low	shannon	ko_hum
Age	0.0558474	0.0139644	3.99927	6.80848e-05	0.0284454	0.0832493	high	low	shannon	ko_hum
Age	21.249	11.6681	1.82113	0.0688781	-1.64692	44.145	mid	low	invsimpson	ko_hum
Age	41.7425	11.7035	3.56667	0.000378207	18.777	64.708	high	low	invsimpson	ko_hum
Alcohol (g/day)	-82.3337	42.1252	-1.9545	0.0509393	-165.005	0.337007	mid	low	observed	ko_hum
Alcohol (g/day)	-11.7579	43.6576	-0.269322	0.787741	-97.4359	73.92	high	low	observed	ko_hum
Alcohol (g/day)	-0.00782797	0.0149301	-0.524306	0.60019	-0.0371284	0.0214724	mid	low	shannon	ko_hum
Alcohol (g/day)	0.00966115	0.0154732	0.624378	0.532531	-0.0207051	0.0400274	high	low	shannon	ko_hum
Alcohol (g/day)	6.06057	12.5467	0.483043	0.629178	-18.5622	30.6834	mid	low	invsimpson	ko_hum
Alcohol (g/day)	12.2933	13.003	0.945414	0.344691	-13.2252	37.8117	high	low	invsimpson	ko_hum
Antibiotics use	33.286	41.9027	0.794364	0.427167	-48.9387	115.511	Yes	No	observed	ko_hum
Antibiotics use	-0.00656537	0.014614	-0.449251	0.653345	-0.0352422	0.0221114	Yes	No	shannon	ko_hum
Antibiotics use	-4.63293	12.2483	-0.37825	0.705323	-28.6676	19.4017	Yes	No	invsimpson	ko_hum
Appendix removed	3.39675	47.8116	0.0710445	0.943376	-90.425	97.2185	Yes	No	observed	ko_hum
Appendix removed	186.661	186.493	1.0009	0.317116	-179.299	552.62	Unknown	No	observed	ko_hum
Appendix removed	-0.0388772	0.0651423	-0.596804	0.550772	-0.166707	0.088953	Unknown	No	shannon	ko_hum
Appendix removed	-0.00149004	0.0167007	-0.0892203	0.928925	-0.0342621	0.0312821	Yes	No	shannon	ko_hum
Appendix removed	-27.2261	54.7835	-0.496976	0.619315	-134.729	80.2768	Unknown	No	invsimpson	ko_hum
Appendix removed	-10.1789	14.045	-0.724733	0.468784	-37.7396	17.3819	Yes	No	invsimpson	ko_hum
BMI	-96.9405	42.7937	-2.2653	0.0237227	-180.923	-12.9576	high	low	observed	ko_hum
BMI	-81.1554	41.9708	-1.93362	0.0534622	-163.523	1.21255	mid	low	observed	ko_hum
BMI	-0.01986	0.0151782	-1.30846	0.191039	-0.0496473	0.0099272	high	low	shannon	ko_hum
BMI	-0.0065149	0.0148863	-0.437644	0.661745	-0.0357293	0.0226995	mid	low	shannon	ko_hum
BMI	-11.5475	12.7565	-0.905229	0.365578	-36.5822	13.4871	high	low	invsimpson	ko_hum
BMI	-1.56384	12.5112	-0.124995	0.900554	-26.1171	22.9894	mid	low	invsimpson	ko_hum
Bowel disorder	39.5772	73.8942	0.535593	0.592358	-105.428	184.582	IBS	No bowel disease	observed	ko_hum
Bowel disorder	48.1206	71.3372	0.674552	0.500116	-91.8664	188.108	Other	No bowel disease	observed	ko_hum
Bowel disorder	124.928	118.974	1.05004	0.293951	-108.539	358.395	IBD	No bowel disease	observed	ko_hum
Bowel disorder	161.65	159.579	1.01298	0.311315	-151.497	474.797	Celiac disease	No bowel disease	observed	ko_hum
Bowel disorder	184.183	147.434	1.24926	0.211862	-105.131	473.498	Missing	No bowel disease	observed	ko_hum
Bowel disorder	-0.0128976	0.0249364	-0.517217	0.605119	-0.0618311	0.036036	Other	No bowel disease	shannon	ko_hum
Bowel disorder	-0.0116043	0.0258303	-0.449251	0.653348	-0.0622918	0.0390833	IBS	No bowel disease	shannon	ko_hum
Bowel disorder	0.00114328	0.0515368	0.0221838	0.982306	-0.0999888	0.102275	Missing	No bowel disease	shannon	ko_hum
Bowel disorder	0.0135415	0.0415884	0.325606	0.74479	-0.0680687	0.0951516	IBD	No bowel disease	shannon	ko_hum
Bowel disorder	0.0632065	0.0557821	1.1331	0.257445	-0.0462565	0.172669	Celiac disease	No bowel disease	shannon	ko_hum
Bowel disorder	-17.9686	20.9773	-0.856577	0.391883	-59.1329	23.1956	Other	No bowel disease	invsimpson	ko_hum
Bowel disorder	-15.6385	43.3542	-0.360715	0.718389	-100.714	69.4368	Missing	No bowel disease	invsimpson	ko_hum
Bowel disorder	-14.5691	21.7292	-0.670484	0.502703	-57.2089	28.0708	IBS	No bowel disease	invsimpson	ko_hum
Bowel disorder	9.0264	46.9255	0.192356	0.847502	-83.057	101.11	Celiac disease	No bowel disease	invsimpson	ko_hum
Bowel disorder	20.9277	34.9854	0.598186	0.549851	-47.7251	89.5806	IBD	No bowel disease	invsimpson	ko_hum
Calcium	-37.7741	41.9851	-0.899703	0.36851	-120.17	44.6216	high	low	observed	ko_hum
Calcium	4.43594	41.9401	0.105768	0.915789	-77.8715	86.7434	mid	low	observed	ko_hum
Calcium	0.00133182	0.0148469	0.0897034	0.928542	-0.0278053	0.0304689	high	low	shannon	ko_hum
Calcium	0.0199877	0.014831	1.3477	0.178082	-0.00911818	0.0490936	mid	low	shannon	ko_hum
Calcium	-10.6443	12.4699	-0.853602	0.393544	-35.1164	13.8278	high	low	invsimpson	ko_hum
Calcium	10.3233	12.4565	0.828749	0.407457	-14.1226	34.7692	mid	low	invsimpson	ko_hum
Cheese	-72.3454	41.835	-1.7293	0.084084	-154.446	9.75569	high	low	observed	ko_hum
Cheese	10.7703	41.951	0.256736	0.797439	-71.5584	93.0991	mid	low	observed	ko_hum
Cheese	-0.0120509	0.0148251	-0.812873	0.416498	-0.0411452	0.0170433	high	low	shannon	ko_hum
Cheese	0.00741133	0.0148662	0.498535	0.618224	-0.0217636	0.0365863	mid	low	shannon	ko_hum
Cheese	-12.6731	12.4519	-1.01776	0.309053	-37.1099	11.7637	high	low	invsimpson	ko_hum
Cheese	5.68802	12.4864	0.455536	0.648829	-18.8166	30.1926	mid	low	invsimpson	ko_hum
Family history of CRC	-37.8633	58.07	-0.652029	0.514531	-151.815	76.0888	Unknown	No	observed	ko_hum
Family history of CRC	-3.26027	43.1366	-0.0755801	0.939768	-87.9082	81.3876	Yes	No	observed	ko_hum
Family history of CRC	-0.0414482	0.020239	-2.04793	0.0408258	-0.0811637	-0.00173261	Unknown	No	shannon	ko_hum
Family history of CRC	-0.000790895	0.0150343	-0.052606	0.958056	-0.0302931	0.0287113	Yes	No	shannon	ko_hum
Family history of CRC	-29.4022	17.0337	-1.72612	0.0846328	-62.8279	4.02344	Unknown	No	invsimpson	ko_hum
Family history of CRC	1.02423	12.6533	0.0809461	0.935501	-23.8056	25.8541	Yes	No	invsimpson	ko_hum
Education	-152.512	201.966	-0.755139	0.450342	-548.835	243.81	Missing	Primary school	observed	ko_hum
Education	18.3293	46.6485	0.392924	0.694459	-73.2102	109.869	High school	Primary school	observed	ko_hum
Education	38.886	47.7358	0.814608	0.415489	-54.7872	132.559	University/college	Primary school	observed	ko_hum
Education	-0.0454094	0.0703315	-0.645649	0.518654	-0.183423	0.0926037	Missing	Primary school	shannon	ko_hum
Education	0.0278455	0.0162446	1.71414	0.0868111	-0.00403167	0.0597227	High school	Primary school	shannon	ko_hum
Education	0.0404204	0.0166233	2.43156	0.0152078	0.00780017	0.0730407	University/college	Primary school	shannon	ko_hum
Education	-11.3226	59.1211	-0.191515	0.848161	-127.337	104.692	Missing	Primary school	invsimpson	ko_hum
Education	27.5562	13.6553	2.01798	0.043858	0.760038	54.3524	High school	Primary school	invsimpson	ko_hum
Education	39.2086	13.9736	2.8059	0.00511445	11.7878	66.6294	University/college	Primary school	invsimpson	ko_hum
Energy (kcal/day)	-76.1618	42.2175	-1.80403	0.071547	-159.014	6.68998	mid	low	observed	ko_hum
Energy (kcal/day)	-14.2472	44.0605	-0.323355	0.746498	-100.716	72.2215	high	low	observed	ko_hum
Energy (kcal/day)	-0.0240923	0.0148993	-1.61702	0.106211	-0.0533321	0.00514742	mid	low	shannon	ko_hum
Energy (kcal/day)	0.0194805	0.0155497	1.25279	0.210595	-0.0110358	0.0499967	high	low	shannon	ko_hum
Energy (kcal/day)	-17.7208	12.5453	-1.41255	0.158121	-42.3409	6.89929	mid	low	invsimpson	ko_hum
Energy (kcal/day)	7.92434	13.0929	0.605238	0.545167	-17.7705	33.6192	high	low	invsimpson	ko_hum
Fiber (g/day)	-48.8538	41.7828	-1.16923	0.242608	-130.853	33.145	high	low	observed	ko_hum
Fiber (g/day)	-7.0454	41.8163	-0.168484	0.866239	-89.1099	75.0191	mid	low	observed	ko_hum
Fiber (g/day)	0.00243427	0.0147987	0.164492	0.869379	-0.0266081	0.0314766	mid	low	shannon	ko_hum
Fiber (g/day)	0.0151092	0.0147868	1.0218	0.307139	-0.0139099	0.0441283	high	low	shannon	ko_hum
Fiber (g/day)	-7.00677	12.4328	-0.563573	0.57318	-31.4061	17.3925	mid	low	invsimpson	ko_hum
Fiber (g/day)	6.96434	12.4228	0.560609	0.575198	-17.4154	31.3441	high	low	invsimpson	ko_hum
first_round	72.1756	52.6488	1.37089	0.17071	-31.136	175.487	Yes	No	observed	ko_hum
first_round	0.00338546	0.0183746	0.184247	0.853856	-0.0326705	0.0394414	Yes	No	shannon	ko_hum
first_round	11.5569	15.3957	0.750655	0.453032	-18.6538	41.7675	Yes	No	invsimpson	ko_hum
Fish	-103.056	42.1887	-2.44274	0.0147601	-185.851	-20.2607	high	low	observed	ko_hum
Fish	-93.1774	41.704	-2.23426	0.0257013	-175.021	-11.3334	mid	low	observed	ko_hum
Fish	-0.0124444	0.0148066	-0.840466	0.400861	-0.0415023	0.0166135	mid	low	shannon	ko_hum
Fish	-0.00141174	0.0149787	-0.0942502	0.924931	-0.0308074	0.0279839	high	low	shannon	ko_hum
Fish	-9.79672	12.4413	-0.787437	0.431225	-34.2127	14.6193	mid	low	invsimpson	ko_hum
Fish	-5.9011	12.5859	-0.468867	0.639274	-30.6009	18.7987	high	low	invsimpson	ko_hum
FOBT value	37.9742	39.8278	0.953461	0.340581	-40.179	116.127	high	low	observed	ko_hum
FOBT value	67.5532	39.9238	1.69205	0.0909392	-10.7884	145.895	mid	low	observed	ko_hum
FOBT value	0.00949778	0.0138865	0.683959	0.494155	-0.0177513	0.0367469	high	low	shannon	ko_hum
FOBT value	0.0240997	0.0139199	1.73131	0.0836968	-0.00321505	0.0514145	mid	low	shannon	ko_hum
FOBT value	7.90074	11.6334	0.679143	0.4972	-14.9272	30.7287	high	low	invsimpson	ko_hum
FOBT value	22.6851	11.6614	1.94531	0.052011	-0.197925	45.568	mid	low	invsimpson	ko_hum
Fruits and berries	-26.2663	41.8688	-0.627349	0.530583	-108.434	55.9011	mid	low	observed	ko_hum
Fruits and berries	31.0518	42.2743	0.734532	0.462808	-51.9114	114.015	high	low	observed	ko_hum
Fruits and berries	0.00193618	0.0148054	0.130775	0.895981	-0.0271193	0.0309917	mid	low	shannon	ko_hum
Fruits and berries	0.0232273	0.0149487	1.5538	0.12057	-0.00610956	0.0525642	high	low	shannon	ko_hum
Fruits and berries	0.712441	12.4536	0.0572077	0.954392	-23.7277	25.1526	mid	low	invsimpson	ko_hum
Fruits and berries	9.75332	12.5742	0.775661	0.438145	-14.9235	34.4302	high	low	invsimpson	ko_hum
Height	-31.6017	53.8196	-0.587178	0.557226	-137.223	74.0195	mid	low	observed	ko_hum
Height	10.8634	62.8337	0.172891	0.862774	-112.448	134.175	high	low	observed	ko_hum
Height	0.00972736	0.0190447	0.510765	0.609636	-0.0276479	0.0471026	mid	low	shannon	ko_hum
Height	0.0261818	0.0222344	1.17753	0.239282	-0.0174534	0.0698169	high	low	shannon	ko_hum
Height	18.9055	15.9929	1.18212	0.237459	-12.4806	50.2915	mid	low	invsimpson	ko_hum
Height	26.1873	18.6714	1.40253	0.161088	-10.4555	62.8301	high	low	invsimpson	ko_hum
Marital status	-54.1972	41.9082	-1.29324	0.196226	-136.435	28.0401	Not married/non-cohabiting	Married/cohabiting	observed	ko_hum
Marital status	156.543	371.376	0.42152	0.673465	-572.218	885.303	Missing	Married/cohabiting	observed	ko_hum
Marital status	-0.0320195	0.0146124	-2.19126	0.0286617	-0.0606938	-0.00334528	Not married/non-cohabiting	Married/cohabiting	shannon	ko_hum
Marital status	0.0218617	0.12949	0.168829	0.865965	-0.23224	0.275963	Missing	Married/cohabiting	shannon	ko_hum
Marital status	-20.5494	12.3006	-1.6706	0.0951118	-44.6872	3.58839	Not married/non-cohabiting	Married/cohabiting	invsimpson	ko_hum
Marital status	73.3834	109.004	0.673217	0.500964	-140.518	287.285	Missing	Married/cohabiting	invsimpson	ko_hum
Milk	27.0105	42.4392	0.636452	0.524637	-56.2763	110.297	high	low	observed	ko_hum
Milk	46.3975	41.2424	1.12499	0.26088	-34.5407	127.336	mid	low	observed	ko_hum
Milk	0.00820824	0.0150184	0.546544	0.584822	-0.0212654	0.0376819	high	low	shannon	ko_hum
Milk	0.0142709	0.0145949	0.977799	0.328426	-0.0143716	0.0429134	mid	low	shannon	ko_hum
Milk	0.216455	12.2652	0.0176479	0.985923	-23.8539	24.2869	mid	low	invsimpson	ko_hum
Milk	7.63899	12.6211	0.605256	0.545156	-17.1299	32.4079	high	low	invsimpson	ko_hum
National background	20.0602	65.443	0.30653	0.759265	-108.36	148.481	Non-native	Native	observed	ko_hum
National background	78.6531	104.795	0.75054	0.453105	-126.989	284.295	Missing	Native	observed	ko_hum
National background	-0.00560894	0.0228499	-0.245469	0.806143	-0.0504477	0.0392299	Non-native	Native	shannon	ko_hum
National background	0.0317588	0.03659	0.867964	0.385621	-0.0400426	0.10356	Missing	Native	shannon	ko_hum
National background	-20.7931	19.2131	-1.08223	0.279408	-58.4955	16.9093	Non-native	Native	invsimpson	ko_hum
National background	17.5846	30.7664	0.571552	0.567753	-42.789	77.9582	Missing	Native	invsimpson	ko_hum
Physical activity score	-16.5129	39.4176	-0.418921	0.675363	-93.8629	60.8372	high	low	observed	ko_hum
Physical activity score	46.946	40.9513	1.14638	0.251908	-33.4137	127.306	mid	low	observed	ko_hum
Physical activity score	0.0301934	0.0142678	2.11619	0.0345731	0.00219541	0.0581913	mid	low	shannon	ko_hum
Physical activity score	0.0322743	0.0137334	2.35006	0.0189626	0.00532496	0.0592237	high	low	shannon	ko_hum
Physical activity score	16.4498	12.0037	1.37039	0.170869	-7.10534	40.005	mid	low	invsimpson	ko_hum
Physical activity score	29.3475	11.5542	2.53999	0.0112348	6.67449	52.0204	high	low	invsimpson	ko_hum
Antacids use (PPI)	84.0208	35.8557	2.3433	0.0193039	13.6619	154.38	Yes	No	observed	ko_hum
Antacids use (PPI)	0.00249102	0.0125356	0.198715	0.842525	-0.0221074	0.0270894	Yes	No	shannon	ko_hum
Antacids use (PPI)	-10.1219	10.5015	-0.96385	0.335348	-30.7288	10.485	Yes	No	invsimpson	ko_hum
Processed meat	-44.6192	42	-1.06236	0.288345	-127.044	37.8057	mid	low	observed	ko_hum
Processed meat	20.8828	43.7616	0.477194	0.633335	-64.9993	106.765	high	low	observed	ko_hum
Processed meat	-0.00152317	0.0148521	-0.102556	0.918337	-0.0306705	0.0276241	mid	low	shannon	ko_hum
Processed meat	0.024408	0.0154751	1.57725	0.115076	-0.00596182	0.0547778	high	low	shannon	ko_hum
Processed meat	0.353055	12.4871	0.0282736	0.97745	-24.1529	24.859	mid	low	invsimpson	ko_hum
Processed meat	16.8727	13.0109	1.29682	0.195012	-8.66105	42.4065	high	low	invsimpson	ko_hum
Red meat	-63.6882	42.6597	-1.49294	0.13579	-147.408	20.0314	high	low	observed	ko_hum
Red meat	-2.66924	41.8665	-0.0637558	0.949178	-84.8323	79.4938	mid	low	observed	ko_hum
Red meat	-0.00549081	0.0151136	-0.363302	0.716461	-0.0351513	0.0241696	high	low	shannon	ko_hum
Red meat	0.00398263	0.0148326	0.268505	0.78837	-0.0251264	0.0330916	mid	low	shannon	ko_hum
Red meat	-6.15982	12.4627	-0.494261	0.621238	-30.6178	18.2982	mid	low	invsimpson	ko_hum
Red meat	-3.79891	12.6988	-0.299156	0.764887	-28.7203	21.1224	high	low	invsimpson	ko_hum
Sweet drinks	3.3256	47.1762	0.0704933	0.943816	-89.2576	95.9088	mid	low	observed	ko_hum
Sweet drinks	39.6529	48.6953	0.814307	0.415676	-55.9115	135.217	high	low	observed	ko_hum
Sweet drinks	0.0181499	0.0166807	1.08808	0.276838	-0.0145858	0.0508857	mid	low	shannon	ko_hum
Sweet drinks	0.0181749	0.0172178	1.05559	0.291428	-0.015615	0.0519648	high	low	shannon	ko_hum
Sweet drinks	13.2944	14.0152	0.94857	0.343084	-14.2104	40.7993	mid	low	invsimpson	ko_hum
Sweet drinks	16.1571	14.4665	1.11686	0.264339	-12.2334	44.5476	high	low	invsimpson	ko_hum
Region	-127.835	32.8455	-3.89201	0.000105818	-192.287	-63.3833	Bærum	Moss	observed	ko_hum
Region	-0.0385022	0.0114529	-3.3618	0.000802885	-0.0609759	-0.0160285	Bærum	Moss	shannon	ko_hum
Region	-24.9881	9.59861	-2.6033	0.009366	-43.8232	-6.153	Bærum	Moss	invsimpson	ko_hum
Screening round	-21.2186	45.8535	-0.462749	0.643643	-111.196	68.7587	4th round	2nd round	observed	ko_hum
Screening round	39.5091	39.5074	1.00004	0.317526	-38.0155	117.034	3rd round	2nd round	observed	ko_hum
Screening round	-0.021558	0.0159922	-1.34803	0.177945	-0.0529392	0.00982317	4th round	2nd round	shannon	ko_hum
Screening round	-0.00472309	0.0137789	-0.342776	0.731837	-0.0317612	0.022315	3rd round	2nd round	shannon	ko_hum
Screening round	-18.3926	13.4043	-1.37215	0.170318	-44.6955	7.91029	4th round	2nd round	invsimpson	ko_hum
Screening round	-9.1357	11.5491	-0.79103	0.429109	-31.7983	13.5269	3rd round	2nd round	invsimpson	ko_hum
Sex	48.565	32.8667	1.47763	0.139812	-15.9286	113.059	Male	Female	observed	ko_hum
Sex	0.0057535	0.0114603	0.502038	0.615748	-0.0167347	0.0282417	Male	Female	shannon	ko_hum
Sex	1.66592	9.60482	0.173446	0.862335	-17.1814	20.5132	Male	Female	invsimpson	ko_hum
Smoking	-162.395	373.388	-0.434923	0.663711	-895.104	570.313	Missing	Non smoker	observed	ko_hum
Smoking	-31.0178	37.6865	-0.823049	0.410675	-104.971	42.9352	Smoker	Non smoker	observed	ko_hum
Smoking	-0.0205435	0.0131491	-1.56235	0.118521	-0.0463463	0.00525934	Smoker	Non smoker	shannon	ko_hum
Smoking	0.0158441	0.130278	0.121618	0.903226	-0.239804	0.271492	Missing	Non smoker	shannon	ko_hum
Smoking	-14.0425	11.065	-1.26909	0.204702	-35.7556	7.67062	Smoker	Non smoker	invsimpson	ko_hum
Smoking	-7.29785	109.629	-0.0665683	0.946939	-222.426	207.83	Missing	Non smoker	invsimpson	ko_hum
Snus	-131.963	66.5496	-1.98293	0.0476467	-262.555	-1.37137	Snuser	Non snuser	observed	ko_hum
Snus	56.2954	81.2331	0.693011	0.488463	-103.11	215.701	Missing	Non snuser	observed	ko_hum
Snus	-0.0433792	0.0232502	-1.86576	0.0623661	-0.0890036	0.00224519	Snuser	Non snuser	shannon	ko_hum
Snus	-0.00585034	0.0283801	-0.206142	0.836722	-0.0615413	0.0498406	Missing	Non snuser	shannon	ko_hum
Snus	-30.9466	19.5661	-1.58164	0.114045	-69.3416	7.44844	Snuser	Non snuser	invsimpson	ko_hum
Snus	2.98223	23.8832	0.124868	0.900653	-43.8842	49.8487	Missing	Non snuser	invsimpson	ko_hum
Diarrhea	-127.819	89.4092	-1.4296	0.153137	-303.264	47.6266	Yes	No	observed	ko_hum
Diarrhea	-0.0692199	0.0311321	-2.22342	0.0264043	-0.13031	-0.00813001	Yes	No	shannon	ko_hum
Diarrhea	-59.4598	26.0886	-2.27915	0.0228628	-110.653	-8.26673	Yes	No	invsimpson	ko_hum
GI-related symptoms	-54.1192	75.1968	-0.719701	0.471873	-201.676	93.4378	2+ symptoms	No symptoms	observed	ko_hum
GI-related symptoms	-16.0046	43.7666	-0.365679	0.71468	-101.887	69.8778	1 symptom	No symptoms	observed	ko_hum
GI-related symptoms	-0.00487817	0.0262275	-0.185995	0.852486	-0.0563438	0.0465874	2+ symptoms	No symptoms	shannon	ko_hum
GI-related symptoms	-0.000599757	0.0152651	-0.0392894	0.968667	-0.0305542	0.0293547	1 symptom	No symptoms	shannon	ko_hum
GI-related symptoms	-7.57692	21.9798	-0.344723	0.730374	-50.7073	35.5535	2+ symptoms	No symptoms	invsimpson	ko_hum
GI-related symptoms	-3.28656	12.7928	-0.256906	0.797302	-28.3897	21.8166	1 symptom	No symptoms	invsimpson	ko_hum
Other symptoms	42.0433	74.5143	0.564232	0.57272	-104.174	188.261	Yes	No	observed	ko_hum
Other symptoms	0.00629658	0.0259856	0.24231	0.808588	-0.0446944	0.0572875	Yes	No	shannon	ko_hum
Other symptoms	7.72204	21.7778	0.354584	0.722974	-35.0119	50.456	Yes	No	invsimpson	ko_hum
Symptom burden	-30.3073	39.1134	-0.774856	0.438603	-107.059	46.4442	1 symptom	No symptoms	observed	ko_hum
Symptom burden	-26.5453	57.9868	-0.457781	0.647206	-140.331	87.241	2+ symptoms	No symptoms	observed	ko_hum
Symptom burden	-0.00594123	0.0136416	-0.435523	0.663274	-0.0327098	0.0208274	1 symptom	No symptoms	shannon	ko_hum
Symptom burden	0.0016425	0.020224	0.0812151	0.935287	-0.0380427	0.0413277	2+ symptoms	No symptoms	shannon	ko_hum
Symptom burden	-10.7855	11.4292	-0.943681	0.345555	-33.2128	11.6418	1 symptom	No symptoms	invsimpson	ko_hum
Symptom burden	-4.63175	16.9441	-0.273355	0.784636	-37.8808	28.6173	2+ symptoms	No symptoms	invsimpson	ko_hum
Abdominal pain	-21.7186	72.1713	-0.300931	0.763528	-163.339	119.901	Yes	No	observed	ko_hum
Abdominal pain	0.00953139	0.0251647	0.378761	0.704944	-0.0398487	0.0589115	Yes	No	shannon	ko_hum
Abdominal pain	2.69959	21.0918	0.127993	0.89818	-38.6883	44.0875	Yes	No	invsimpson	ko_hum
Change in bowel habits	-66.7263	90.28	-0.739104	0.460013	-243.88	110.428	Yes	No	observed	ko_hum
Change in bowel habits	-0.0064266	0.0314874	-0.204101	0.838315	-0.0682135	0.0553603	Yes	No	shannon	ko_hum
Change in bowel habits	4.22545	26.3897	0.160118	0.87282	-47.5584	56.0093	Yes	No	invsimpson	ko_hum
Bloating	-47.5684	81.1348	-0.586288	0.55781	-206.777	111.64	Yes	No	observed	ko_hum
Bloating	-0.00225837	0.0282954	-0.0798138	0.936401	-0.0577819	0.0532651	Yes	No	shannon	ko_hum
Bloating	11.1042	23.7119	0.468299	0.63967	-35.425	57.6335	Yes	No	invsimpson	ko_hum
Constipation	108.086	66.3345	1.6294	0.103534	-22.081	238.252	Yes	No	observed	ko_hum
Constipation	0.0538391	0.023099	2.3308	0.0199568	0.00851249	0.0991657	Yes	No	shannon	ko_hum
Constipation	41.107	19.3679	2.12243	0.0340405	3.10181	79.1122	Yes	No	invsimpson	ko_hum
Rectal bleeding	-34.4051	50.7811	-0.677517	0.49823	-134.052	65.2415	Yes	No	observed	ko_hum
Rectal bleeding	-0.00491023	0.0177101	-0.277256	0.781639	-0.0396624	0.0298419	Yes	No	shannon	ko_hum
Rectal bleeding	-11.0749	14.8393	-0.746318	0.455646	-40.1937	18.044	Yes	No	invsimpson	ko_hum
Alternating bowel habits	-98.0027	69.0254	-1.41981	0.155968	-233.45	37.4442	Yes	No	observed	ko_hum
Alternating bowel habits	-0.0267133	0.0240776	-1.10947	0.267488	-0.0739602	0.0205336	Yes	No	shannon	ko_hum
Alternating bowel habits	-36.0311	20.1601	-1.78725	0.0741926	-75.5908	3.52864	Yes	No	invsimpson	ko_hum
Vegetables	-85.7728	42.537	-2.01643	0.0440401	-169.252	-2.29399	high	low	observed	ko_hum
Vegetables	-38.076	42.0436	-0.90563	0.365364	-120.587	44.4346	mid	low	observed	ko_hum
Vegetables	-0.0114568	0.0150779	-0.759838	0.447542	-0.0410471	0.0181336	high	low	shannon	ko_hum
Vegetables	-0.00983899	0.014903	-0.660201	0.509287	-0.0390861	0.0194082	mid	low	shannon	ko_hum
Vegetables	-16.5872	12.6598	-1.31023	0.190439	-41.4319	8.25756	high	low	invsimpson	ko_hum
Vegetables	-12.4732	12.5129	-0.996823	0.319108	-37.0297	12.0834	mid	low	invsimpson	ko_hum
WCRF/AICR score	-24.5823	43.5558	-0.564387	0.572626	-110.061	60.8962	high	low	observed	ko_hum
WCRF/AICR score	14.0173	40.665	0.344701	0.730397	-65.788	93.8226	mid	low	observed	ko_hum
WCRF/AICR score	0.0127899	0.0154003	0.830498	0.406469	-0.0174332	0.0430131	high	low	shannon	ko_hum
WCRF/AICR score	0.0221681	0.0143782	1.54179	0.123464	-0.00604916	0.0503853	mid	low	shannon	ko_hum
WCRF/AICR score	-3.8388	12.9367	-0.296737	0.766733	-29.2271	21.5495	high	low	invsimpson	ko_hum
WCRF/AICR score	15.5521	12.0781	1.28763	0.198194	-8.1512	39.2554	mid	low	invsimpson	ko_hum
Working status	68.3138	52.236	1.30779	0.191243	-34.1902	170.818	Retired	Employed	observed	ko_hum
Working status	77.9361	56.4841	1.37979	0.167958	-32.9039	188.776	Other	Employed	observed	ko_hum
Working status	-0.0292028	0.0197212	-1.48078	0.138978	-0.0679022	0.00949662	Other	Employed	shannon	ko_hum
Working status	0.00411283	0.018238	0.225508	0.82163	-0.0316761	0.0399017	Retired	Employed	shannon	ko_hum
Working status	-28.3853	16.5742	-1.71262	0.0870907	-60.9092	4.13865	Other	Employed	invsimpson	ko_hum
Working status	8.74019	15.3277	0.570223	0.568654	-21.3376	38.818	Retired	Employed	invsimpson	ko_hum
