## Supplementary Data 3 for "Microbiome signatures for detection of colorectal lesions in population-based FIT screening"

### Sheet: Data S3
Supplementary Data S3: Overview of species associations with outcome groups
SGB	species	Reference level	Test level	Coefficient	p-value	FDR
SGB4742	Hungatella_hathewayi	No neoplastic findings	>= 3 Non-advanced adenomas	-0.834	0.0198	0.208
SGB4037	Clostridium_butyricum	No neoplastic findings	>= 3 Non-advanced adenomas	-0.716	0.0708	0.397
SGB6705	Peptoniphilus_lacrimalis	No neoplastic findings	>= 3 Non-advanced adenomas	-0.841	0.00119	0.0455
SGB15271	Ruthenibacterium_lactatiformans	No neoplastic findings	>= 3 Non-advanced adenomas	-0.95	0.0179	0.197
SGB10068	Escherichia_coli	No neoplastic findings	>= 3 Non-advanced adenomas	-1.9	0.000494	0.025
SGB14809	Eggerthella_lenta	No neoplastic findings	>= 3 Non-advanced adenomas	-1.04	0.0359	0.287
SGB4699	Clostridium_symbiosum	No neoplastic findings	>= 3 Non-advanced adenomas	-0.405	0.256	0.672
SGB9203	Victivallis_lenta	No neoplastic findings	>= 3 Non-advanced adenomas	0.552	0.131	0.518
SGB14899	Nitrosopumilus_SGB14899	No neoplastic findings	>= 3 Non-advanced adenomas	0.78	0.0643	0.38
SGB4953	Lachnospiraceae_bacterium	No neoplastic findings	>= 3 Non-advanced adenomas	0.446	0.232	0.65
SGB713	Methanobrevibacter_smithii	No neoplastic findings	>= 3 Non-advanced adenomas	1.02	0.00412	0.0882
SGB14322	GGB34797_SGB14322	No neoplastic findings	>= 3 Non-advanced adenomas	0.739	0.0573	0.363
SGB4761	Enterocloster_citroniae	No neoplastic findings	>= 3 Non-advanced adenomas	-0.433	0.225	0.644
SGB4711	Clostridium_sp_AM33_3	No neoplastic findings	>= 3 Non-advanced adenomas	0.226	0.545	0.845
SGB4988	Eisenbergiella_tayi	No neoplastic findings	>= 3 Non-advanced adenomas	-0.56	0.192	0.606
SGB4762	Enterocloster_aldenensis	No neoplastic findings	>= 3 Non-advanced adenomas	-0.173	0.51	0.832
SGB4670	Coprococcus_catus	No neoplastic findings	>= 3 Non-advanced adenomas	1.01	0.00363	0.0821
SGB101324	GGB79634_SGB101324	No neoplastic findings	>= 3 Non-advanced adenomas	0.22	0.509	0.831
SGB15326	Faecalibacterium_prausnitzii	No neoplastic findings	>= 3 Non-advanced adenomas	0.567	0.181	0.59
SGB4749	Clostridium_sp_AM22_11AC	No neoplastic findings	>= 3 Non-advanced adenomas	0.384	0.368	0.756
SGB4348	GGB51647_SGB4348	No neoplastic findings	>= 3 Non-advanced adenomas	0.747	0.238	0.655
SGB15317	Faecalibacterium_prausnitzii	No neoplastic findings	>= 3 Non-advanced adenomas	0.211	0.686	0.894
SGB4959	Eubacterium_ramulus	No neoplastic findings	>= 3 Non-advanced adenomas	0.693	0.201	0.617
SGB13981	GGB9062_SGB13981	No neoplastic findings	>= 3 Non-advanced adenomas	0.0589	0.864	0.954
SGB14816_group	Ellagibacter_isourolithinifaciens	No neoplastic findings	>= 3 Non-advanced adenomas	0.723	0.0238	0.232
SGB4758	Enterocloster_bolteae	No neoplastic findings	>= 3 Non-advanced adenomas	0.0171	0.969	0.991
SGB4811	Blautia_obeum	No neoplastic findings	>= 3 Non-advanced adenomas	0.801	0.0426	0.316
SGB17152	Actinomyces_bouchesdurhonensis	No neoplastic findings	>= 3 Non-advanced adenomas	0.51	0.0637	0.379
SGB2318	Alistipes_putredinis	No neoplastic findings	>= 3 Non-advanced adenomas	0.153	0.783	0.926
SGB14042	GGB9109_SGB14042	No neoplastic findings	>= 3 Non-advanced adenomas	0.00913	0.977	0.992
SGB8000	Streptococcus_mutans	No neoplastic findings	>= 3 Non-advanced adenomas	-0.109	0.761	0.92
SGB14807	Gordonibacter_pamelaeae	No neoplastic findings	>= 3 Non-advanced adenomas	-0.666	0.0489	0.337
SGB1699	GGB1266_SGB1699	No neoplastic findings	>= 3 Non-advanced adenomas	0.186	0.45	0.802
SGB4613	Faecalicatena_contorta	No neoplastic findings	>= 3 Non-advanced adenomas	-0.132	0.575	0.858
SGB15121	Sanguibacter_SGB15121	No neoplastic findings	>= 3 Non-advanced adenomas	-0.486	0.112	0.487
SGB15318	Faecalibacterium_prausnitzii	No neoplastic findings	>= 3 Non-advanced adenomas	-0.197	0.678	0.892
SGB15090	Clostridiaceae_unclassified_SGB15090	No neoplastic findings	>= 3 Non-advanced adenomas	0.118	0.772	0.924
SGB15350	Hydrogenoanaerobacterium_saccharovorans	No neoplastic findings	>= 3 Non-advanced adenomas	0.378	0.322	0.721
SGB8601	Candidatus_Gastranaerophilales_bacterium	No neoplastic findings	>= 3 Non-advanced adenomas	0.346	0.512	0.832
SGB6317	GGB4571_SGB6317	No neoplastic findings	>= 3 Non-advanced adenomas	0.972	0.0527	0.35
SGB4705	Clostridium_fessum	No neoplastic findings	>= 3 Non-advanced adenomas	0.855	0.0705	0.396
SGB4715	Clostridium_sp_AF12_28	No neoplastic findings	>= 3 Non-advanced adenomas	0.00955	0.973	0.992
SGB15132	Flavonifractor_plautii	No neoplastic findings	>= 3 Non-advanced adenomas	-0.333	0.453	0.803
SGB15158	Clostridiales_bacterium	No neoplastic findings	>= 3 Non-advanced adenomas	-0.65	0.0184	0.198
SGB5075	Lachnospira_pectinoschiza	No neoplastic findings	>= 3 Non-advanced adenomas	0.936	0.116	0.493
SGB4760	Enterocloster_clostridioformis	No neoplastic findings	>= 3 Non-advanced adenomas	-0.127	0.668	0.889
SGB4280	Pseudoruminococcus_massiliensis	No neoplastic findings	>= 3 Non-advanced adenomas	0.156	0.639	0.879
SGB4767	Clostridiaceae_bacterium_AF18_31LB	No neoplastic findings	>= 3 Non-advanced adenomas	0.145	0.758	0.92
SGB5045	Eubacterium_ventriosum	No neoplastic findings	>= 3 Non-advanced adenomas	0.421	0.472	0.812
SGB5180	GGB3815_SGB5180	No neoplastic findings	>= 3 Non-advanced adenomas	0.00893	0.98	0.993
SGB63101	GGB45432_SGB63101	No neoplastic findings	>= 3 Non-advanced adenomas	-1.23	0.00141	0.0494
SGB49168	GGB51884_SGB49168	No neoplastic findings	>= 3 Non-advanced adenomas	0.117	0.654	0.884
SGB15370	GGB9759_SGB15370	No neoplastic findings	>= 3 Non-advanced adenomas	0.34	0.408	0.777
SGB15346	Faecalibacterium_SGB15346	No neoplastic findings	>= 3 Non-advanced adenomas	0.386	0.443	0.797
SGB1814	Phocaeicola_vulgatus	No neoplastic findings	>= 3 Non-advanced adenomas	1.41	0.0116	0.155
SGB8007_group	Streptococcus_salivarius	No neoplastic findings	>= 3 Non-advanced adenomas	-0.799	0.0723	0.399
SGB4963	Roseburia_sp_BX1005	No neoplastic findings	>= 3 Non-advanced adenomas	0.233	0.393	0.77
SGB14128	GGB9189_SGB14128	No neoplastic findings	>= 3 Non-advanced adenomas	0.289	0.311	0.715
SGB15085	Vescimonas_fastidiosa	No neoplastic findings	>= 3 Non-advanced adenomas	0.437	0.123	0.503
SGB8599	GGB5980_SGB8599	No neoplastic findings	>= 3 Non-advanced adenomas	0.294	0.395	0.771
SGB1776	Sanguibacteroides_justesenii	No neoplastic findings	>= 3 Non-advanced adenomas	1.16	6.12e-05	0.00624
SGB4772	Anaerosacchariphilus_sp_NSJ_68	No neoplastic findings	>= 3 Non-advanced adenomas	0.116	0.611	0.869
SGB14252	GGB13404_SGB14252	No neoplastic findings	>= 3 Non-advanced adenomas	0.153	0.666	0.888
SGB4155	GGB3142_SGB4155	No neoplastic findings	>= 3 Non-advanced adenomas	-0.455	0.119	0.499
SGB1934	Parabacteroides_distasonis	No neoplastic findings	>= 3 Non-advanced adenomas	0.192	0.58	0.859
SGB4778	Oscillospiraceae_bacterium_Marseille_Q3528	No neoplastic findings	>= 3 Non-advanced adenomas	0.221	0.571	0.857
SGB62935	Collinsella_SGB62935	No neoplastic findings	>= 3 Non-advanced adenomas	0.168	0.545	0.845
SGB15031	GGB9602_SGB15031	No neoplastic findings	>= 3 Non-advanced adenomas	0.245	0.616	0.871
SGB4614	Hungatella_hathewayi	No neoplastic findings	>= 3 Non-advanced adenomas	-0.196	0.478	0.814
SGB15286	Candidatus_Cibionibacter_quicibialis	No neoplastic findings	>= 3 Non-advanced adenomas	0.152	0.706	0.902
SGB4652	Clostridium_sp_AM49_4BH	No neoplastic findings	>= 3 Non-advanced adenomas	1.08	0.0404	0.307
SGB15395	GGB9775_SGB15395	No neoplastic findings	>= 3 Non-advanced adenomas	0.126	0.756	0.92
SGB15145	Eubacteriales_unclassified_SGB15145	No neoplastic findings	>= 3 Non-advanced adenomas	0.132	0.704	0.901
SGB15120	Evtepia_gabavorous	No neoplastic findings	>= 3 Non-advanced adenomas	0.496	0.304	0.71
SGB4718	Eubacteriaceae_bacterium_Marseille_Q4139	No neoplastic findings	>= 3 Non-advanced adenomas	-0.595	0.0686	0.392
SGB14980	GGB9568_SGB14980	No neoplastic findings	>= 3 Non-advanced adenomas	0.274	0.361	0.75
SGB4770	Clostridiaceae_bacterium	No neoplastic findings	>= 3 Non-advanced adenomas	0.128	0.749	0.918
SGB8003	Streptococcus_vestibularis	No neoplastic findings	>= 3 Non-advanced adenomas	-0.0398	0.869	0.956
SGB4547	Anaerostipes_hadrus	No neoplastic findings	>= 3 Non-advanced adenomas	0.513	0.33	0.727
SGB8255_group	Granulicatella_SGB8255	No neoplastic findings	>= 3 Non-advanced adenomas	-0.0665	0.747	0.917
SGB6571	GGB4745_SGB6571	No neoplastic findings	>= 3 Non-advanced adenomas	0.265	0.604	0.867
SGB2295	Alistipes_shahii	No neoplastic findings	>= 3 Non-advanced adenomas	0.37	0.499	0.826
SGB4940	Roseburia_inulinivorans	No neoplastic findings	>= 3 Non-advanced adenomas	0.896	0.0403	0.307
SGB4777	GGB3570_SGB4777	No neoplastic findings	>= 3 Non-advanced adenomas	-0.256	0.575	0.858
SGB14874	GGB9480_SGB14874	No neoplastic findings	>= 3 Non-advanced adenomas	-0.368	0.284	0.692
SGB2326	Alistipes_sp_AF17_16	No neoplastic findings	>= 3 Non-advanced adenomas	-0.166	0.679	0.892
SGB4816	Blautia_glucerasea	No neoplastic findings	>= 3 Non-advanced adenomas	0.508	0.299	0.706
SGB72479	GGB51959_SGB72479	No neoplastic findings	>= 3 Non-advanced adenomas	-0.111	0.731	0.913
SGB9226	Akkermansia_muciniphila	No neoplastic findings	>= 3 Non-advanced adenomas	1.21	0.0894	0.44
SGB2290	Alistipes_communis	No neoplastic findings	>= 3 Non-advanced adenomas	-0.046	0.931	0.977
SGB15342	Faecalibacterium_prausnitzii	No neoplastic findings	>= 3 Non-advanced adenomas	0.0844	0.841	0.946
SGB1830	Bacteroides_stercoris	No neoplastic findings	>= 3 Non-advanced adenomas	0.461	0.373	0.758
SGB9347	GGB16040_SGB9347	No neoplastic findings	>= 3 Non-advanced adenomas	0.432	0.412	0.779
SGB14890	Hydrogeniiclostidium_mannosilyticum	No neoplastic findings	>= 3 Non-advanced adenomas	-0.408	0.204	0.62
SGB15382	GGB9765_SGB15382	No neoplastic findings	>= 3 Non-advanced adenomas	0.215	0.561	0.852
SGB5062	GGB51269_SGB5062	No neoplastic findings	>= 3 Non-advanced adenomas	0.105	0.791	0.929
SGB1790	Odoribacter_splanchnicus	No neoplastic findings	>= 3 Non-advanced adenomas	0.157	0.649	0.883
SGB1782	Butyricimonas_faecalis	No neoplastic findings	>= 3 Non-advanced adenomas	0.624	0.0605	0.37
SGB4552	Dorea_sp_AF36_15AT	No neoplastic findings	>= 3 Non-advanced adenomas	0.448	0.184	0.594
SGB6661	Anaerococcus_obesiensis	No neoplastic findings	>= 3 Non-advanced adenomas	-0.521	0.0372	0.291
SGB4665	GGB3491_SGB4665	No neoplastic findings	>= 3 Non-advanced adenomas	-0.174	0.57	0.856
SGB13979	GGB9061_SGB13979	No neoplastic findings	>= 3 Non-advanced adenomas	0.0619	0.825	0.942
SGB15229	GGB9707_SGB15229	No neoplastic findings	>= 3 Non-advanced adenomas	-0.177	0.68	0.892
SGB4769	Clostridiaceae_bacterium_Marseille_Q4145	No neoplastic findings	>= 3 Non-advanced adenomas	-0.0312	0.938	0.98
SGB14888	Streptococcus_SGB14888	No neoplastic findings	>= 3 Non-advanced adenomas	-0.0407	0.914	0.971
SGB6478	GGB4684_SGB6478	No neoplastic findings	>= 3 Non-advanced adenomas	0.351	0.401	0.774
SGB6362	GGB4599_SGB6362	No neoplastic findings	>= 3 Non-advanced adenomas	-0.142	0.739	0.915
SGB1798	Paraprevotella_clara	No neoplastic findings	>= 3 Non-advanced adenomas	0.952	0.063	0.378
SGB8071	Streptococcus_parasanguinis	No neoplastic findings	>= 3 Non-advanced adenomas	0.0529	0.902	0.968
SGB1836	Bacteroides_uniformis	No neoplastic findings	>= 3 Non-advanced adenomas	0.345	0.409	0.778
SGB15180	GGB9677_SGB15180	No neoplastic findings	>= 3 Non-advanced adenomas	0.221	0.569	0.855
SGB4577	Coprococcus_comes	No neoplastic findings	>= 3 Non-advanced adenomas	0.242	0.51	0.832
SGB4993	Firmicutes_bacterium_AF16_15	No neoplastic findings	>= 3 Non-advanced adenomas	0.35	0.446	0.799
SGB6602	GGB4769_SGB6602	No neoplastic findings	>= 3 Non-advanced adenomas	-0.422	0.242	0.66
SGB14198	Dakarella_SGB14198	No neoplastic findings	>= 3 Non-advanced adenomas	0.0559	0.814	0.937
SGB15154	Lawsonibacter_asaccharolyticus	No neoplastic findings	>= 3 Non-advanced adenomas	0.288	0.31	0.714
SGB6846	Turicibacter_sanguinis	No neoplastic findings	>= 3 Non-advanced adenomas	-0.019	0.961	0.989
SGB14773	Slackia_isoflavoniconvertens	No neoplastic findings	>= 3 Non-advanced adenomas	0.447	0.142	0.533
SGB3952	GGB2970_SGB3952	No neoplastic findings	>= 3 Non-advanced adenomas	0.229	0.455	0.804
SGB15028	GGB9602_SGB15028	No neoplastic findings	>= 3 Non-advanced adenomas	0.0874	0.766	0.922
SGB6771	Coprobacillus_cateniformis	No neoplastic findings	>= 3 Non-advanced adenomas	-0.669	0.14	0.53
SGB4813	Blautia_sp_Marseille_P3087	No neoplastic findings	>= 3 Non-advanced adenomas	0.803	0.0342	0.281
SGB4741	Hungatella_hathewayi	No neoplastic findings	>= 3 Non-advanced adenomas	-0.357	0.211	0.63
SGB14250	GGB9293_SGB14250	No neoplastic findings	>= 3 Non-advanced adenomas	0.00368	0.992	0.997
SGB6173	Enterococcus_SGB6173	No neoplastic findings	>= 3 Non-advanced adenomas	-0.00968	0.982	0.994
SGB4925	Roseburia_faecis	No neoplastic findings	>= 3 Non-advanced adenomas	1.37	0.0161	0.187
SGB14898	GGB9501_SGB14898	No neoplastic findings	>= 3 Non-advanced adenomas	-0.556	0.0959	0.452
SGB14114	GGB9176_SGB14114	No neoplastic findings	>= 3 Non-advanced adenomas	0.134	0.754	0.919
SGB3965	GGB2983_SGB3965	No neoplastic findings	>= 3 Non-advanced adenomas	0.219	0.453	0.803
SGB4910	Waltera_intestinalis	No neoplastic findings	>= 3 Non-advanced adenomas	0.794	0.137	0.527
SGB82503	Oscillospiraceae_bacterium_NSJ_64	No neoplastic findings	>= 3 Non-advanced adenomas	0.0513	0.862	0.954
SGB4269	Clostridiaceae_bacterium	No neoplastic findings	>= 3 Non-advanced adenomas	0.665	0.029	0.258
SGB4029	GGB3033_SGB4029	No neoplastic findings	>= 3 Non-advanced adenomas	-0.0314	0.941	0.981
SGB71759	GGB51441_SGB71759	No neoplastic findings	>= 3 Non-advanced adenomas	0.0323	0.933	0.978
SGB4394	GGB3321_SGB4394	No neoplastic findings	>= 3 Non-advanced adenomas	-0.13	0.709	0.903
SGB15315	Faecalibacterium_SGB15315	No neoplastic findings	>= 3 Non-advanced adenomas	-0.103	0.839	0.945
SGB5089	GGB3746_SGB5089	No neoplastic findings	>= 3 Non-advanced adenomas	0.952	0.0605	0.37
SGB15123	GGB9646_SGB15123	No neoplastic findings	>= 3 Non-advanced adenomas	0.282	0.312	0.715
SGB6141	GGB4456_SGB6141	No neoplastic findings	>= 3 Non-advanced adenomas	0.0821	0.833	0.943
SGB4031	Dielma_fastidiosa	No neoplastic findings	>= 3 Non-advanced adenomas	-0.132	0.638	0.878
SGB15300	Gemmiger_formicilis	No neoplastic findings	>= 3 Non-advanced adenomas	0.588	0.25	0.668
SGB6376	GGB4605_SGB6376	No neoplastic findings	>= 3 Non-advanced adenomas	-0.807	0.00594	0.109
SGB4557	Ruminococcus_lactaris	No neoplastic findings	>= 3 Non-advanced adenomas	1.27	0.0479	0.335
SGB4594	GGB3444_SGB4594	No neoplastic findings	>= 3 Non-advanced adenomas	0.109	0.678	0.892
SGB6754	Faecalibacillus_intestinalis	No neoplastic findings	>= 3 Non-advanced adenomas	0.238	0.583	0.86
SGB8028_group	Streptococcus_anginosus	No neoplastic findings	>= 3 Non-advanced adenomas	0.261	0.457	0.805
SGB4938	Roseburia_sp_AF02_12	No neoplastic findings	>= 3 Non-advanced adenomas	0.181	0.736	0.914
SGB6305	GGB4566_SGB6305	No neoplastic findings	>= 3 Non-advanced adenomas	0.62	0.2	0.616
SGB4651	Lachnospiraceae_bacterium_BX3	No neoplastic findings	>= 3 Non-advanced adenomas	0.0589	0.804	0.934
SGB15403	GGB9782_SGB15403	No neoplastic findings	>= 3 Non-advanced adenomas	0.275	0.421	0.784
SGB1812	Phocaeicola_massiliensis	No neoplastic findings	>= 3 Non-advanced adenomas	0.641	0.108	0.476
SGB14975	Candidatus_Pseudobutyricicoccus_lothianensis	No neoplastic findings	>= 3 Non-advanced adenomas	-0.168	0.604	0.867
SGB4722	GGB3534_SGB4722	No neoplastic findings	>= 3 Non-advanced adenomas	0.459	0.146	0.54
SGB17168	Actinomyces_SGB17168	No neoplastic findings	>= 3 Non-advanced adenomas	0.217	0.329	0.726
SGB17256	Bifidobacterium_bifidum	No neoplastic findings	>= 3 Non-advanced adenomas	0.368	0.476	0.814
SGB1877	Bacteroides_caccae	No neoplastic findings	>= 3 Non-advanced adenomas	0.54	0.177	0.585
SGB3989	GGB2998_SGB3989	No neoplastic findings	>= 3 Non-advanced adenomas	0.132	0.705	0.902
SGB5117	Coprococcus_eutactus	No neoplastic findings	>= 3 Non-advanced adenomas	-0.462	0.282	0.691
SGB14993	Agathobaculum_butyriciproducens	No neoplastic findings	>= 3 Non-advanced adenomas	0.399	0.235	0.652
SGB15322	Faecalibacterium_prausnitzii	No neoplastic findings	>= 3 Non-advanced adenomas	0.407	0.348	0.738
SGB14306	GGB9342_SGB14306	No neoplastic findings	>= 3 Non-advanced adenomas	-0.0948	0.856	0.952
SGB14397	Collinsella_bouchesdurhonensis	No neoplastic findings	>= 3 Non-advanced adenomas	0.303	0.0793	0.418
SGB1829	Bacteroides_eggerthii	No neoplastic findings	>= 3 Non-advanced adenomas	0.656	0.192	0.606
SGB15210	Bacteroides_SGB15210	No neoplastic findings	>= 3 Non-advanced adenomas	0.226	0.413	0.78
SGB1832	Bacteroides_clarus	No neoplastic findings	>= 3 Non-advanced adenomas	0.152	0.62	0.872
SGB17234	Bifidobacterium_dentium	No neoplastic findings	>= 3 Non-advanced adenomas	-0.422	0.204	0.62
SGB2328	Alistipes_ihumii	No neoplastic findings	>= 3 Non-advanced adenomas	0.845	0.095	0.451
SGB4425_group	Catenibacterium_SGB4425	No neoplastic findings	>= 3 Non-advanced adenomas	0.451	0.276	0.688
SGB5090	Clostridiales_bacterium_KLE1615	No neoplastic findings	>= 3 Non-advanced adenomas	0.342	0.448	0.8
SGB9205	GGB6518_SGB9205	No neoplastic findings	>= 3 Non-advanced adenomas	0.132	0.657	0.886
SGB6952	Veillonella_dispar	No neoplastic findings	>= 3 Non-advanced adenomas	0.0335	0.933	0.978
SGB15073	GGB9621_SGB15073	No neoplastic findings	>= 3 Non-advanced adenomas	-0.284	0.48	0.815
SGB15201	GGB33512_SGB15201	No neoplastic findings	>= 3 Non-advanced adenomas	-0.538	0.156	0.555
SGB5763_group	Phascolarctobacterium_succinatutens	No neoplastic findings	>= 3 Non-advanced adenomas	-0.0335	0.893	0.964
SGB14891	GGB34900_SGB14891	No neoplastic findings	>= 3 Non-advanced adenomas	0.0462	0.899	0.967
SGB3957	Clostridiales_Family_XIII_bacterium_BX16	No neoplastic findings	>= 3 Non-advanced adenomas	-0.0945	0.803	0.934
SGB5111	Clostridium_sp_1001270H_150608_G6	No neoplastic findings	>= 3 Non-advanced adenomas	0.498	0.204	0.62
SGB14921	GGB9522_SGB14921	No neoplastic findings	>= 3 Non-advanced adenomas	-0.168	0.578	0.859
SGB4868	Lacrimispora_celerecrescens	No neoplastic findings	>= 3 Non-advanced adenomas	0.703	0.118	0.497
SGB1862	Bacteroides_finegoldii	No neoplastic findings	>= 3 Non-advanced adenomas	-0.254	0.491	0.821
SGB15356	GGB9747_SGB15356	No neoplastic findings	>= 3 Non-advanced adenomas	-0.326	0.461	0.806
SGB14991	Butyricicoccus_sp_AM29_23AC	No neoplastic findings	>= 3 Non-advanced adenomas	-0.213	0.581	0.859
SGB4716	Lacrimispora_amygdalina	No neoplastic findings	>= 3 Non-advanced adenomas	0.209	0.641	0.879
SGB4582	Dorea_longicatena	No neoplastic findings	>= 3 Non-advanced adenomas	0.16	0.734	0.913
SGB6148	Romboutsia_timonensis	No neoplastic findings	>= 3 Non-advanced adenomas	-0.14	0.783	0.926
SGB4837	Blautia_wexlerae	No neoplastic findings	>= 3 Non-advanced adenomas	0.432	0.0702	0.396
SGB14127	Christensenellaceae_bacterium_NSJ_63	No neoplastic findings	>= 3 Non-advanced adenomas	-0.344	0.313	0.715
SGB7142	Lacticaseibacillus_paracasei	No neoplastic findings	>= 3 Non-advanced adenomas	0.521	0.0453	0.324
SGB15106	GGB9635_SGB15106	No neoplastic findings	>= 3 Non-advanced adenomas	-0.168	0.773	0.924
SGB15244	GGB9712_SGB15244	No neoplastic findings	>= 3 Non-advanced adenomas	-0.437	0.254	0.67
SGB4658	GGB3486_SGB4658	No neoplastic findings	>= 3 Non-advanced adenomas	-0.102	0.769	0.924
SGB1957	GGB1420_SGB1957	No neoplastic findings	>= 3 Non-advanced adenomas	-0.191	0.513	0.832
SGB9228	Akkermansia_muciniphila	No neoplastic findings	>= 3 Non-advanced adenomas	-0.826	0.0553	0.357
SGB3958	Eubacteriaceae_bacterium	No neoplastic findings	>= 3 Non-advanced adenomas	-0.643	0.0822	0.424
SGB1504	Prevotella_corporis	No neoplastic findings	>= 3 Non-advanced adenomas	-0.347	0.291	0.699
SGB6768	Massilimicrobiota_sp_An134	No neoplastic findings	>= 3 Non-advanced adenomas	-0.347	0.176	0.583
SGB15291	GGB79734_SGB15291	No neoplastic findings	>= 3 Non-advanced adenomas	-0.0851	0.862	0.954
SGB4893	Lachnospiraceae_bacterium_OM04_12BH	No neoplastic findings	>= 3 Non-advanced adenomas	0.166	0.586	0.861
SGB15115	GGB9640_SGB15115	No neoplastic findings	>= 3 Non-advanced adenomas	0.02	0.955	0.987
SGB4328	GGB3278_SGB4328	No neoplastic findings	>= 3 Non-advanced adenomas	0.198	0.449	0.802
SGB14954	Candidatus_Woodwardibium_SGB14954	No neoplastic findings	>= 3 Non-advanced adenomas	-0.249	0.469	0.81
SGB4862	Blautia_caecimuris	No neoplastic findings	>= 3 Non-advanced adenomas	0.0132	0.977	0.992
SGB4198	Eubacterium_siraeum	No neoplastic findings	>= 3 Non-advanced adenomas	-0.206	0.727	0.911
SGB47656	Lachnospiraceae_bacterium_NSJ_46	No neoplastic findings	>= 3 Non-advanced adenomas	0.0848	0.807	0.935
SGB14124	GGB9185_SGB14124	No neoplastic findings	>= 3 Non-advanced adenomas	0.0109	0.97	0.991
SGB4063	GGB3061_SGB4063	No neoplastic findings	>= 3 Non-advanced adenomas	0.0333	0.909	0.969
SGB4768	Clostridiaceae_bacterium_Marseille_Q4143	No neoplastic findings	>= 3 Non-advanced adenomas	-0.209	0.635	0.878
SGB4563	Ruminococcus_torques	No neoplastic findings	>= 3 Non-advanced adenomas	0.0911	0.827	0.942
SGB29347	Massiliimalia_massiliensis	No neoplastic findings	>= 3 Non-advanced adenomas	-0.456	0.0803	0.42
SGB1855	Bacteroides_fragilis	No neoplastic findings	>= 3 Non-advanced adenomas	-1.26	0.0413	0.311
SGB14995	Clostridia_bacterium_UC5_1_1D1	No neoplastic findings	>= 3 Non-advanced adenomas	0.0493	0.873	0.957
SGB3959	GGB2977_SGB3959	No neoplastic findings	>= 3 Non-advanced adenomas	0.478	0.18	0.589
SGB4933	Eubacterium_rectale	No neoplastic findings	>= 3 Non-advanced adenomas	-0.00795	0.987	0.996
SGB14941	Candidatus_Avimonas_narfia	No neoplastic findings	>= 3 Non-advanced adenomas	-0.682	0.125	0.507
SGB6686_group	Finegoldia_magna	No neoplastic findings	>= 3 Non-advanced adenomas	-0.238	0.334	0.731
SGB4810	Blautia_obeum	No neoplastic findings	>= 3 Non-advanced adenomas	0.167	0.685	0.894
SGB4894	GGB3619_SGB4894	No neoplastic findings	>= 3 Non-advanced adenomas	0.102	0.752	0.919
SGB1626	Prevotella_copri_clade_A	No neoplastic findings	>= 3 Non-advanced adenomas	0.911	0.0246	0.236
SGB2286	GGB47687_SGB2286	No neoplastic findings	>= 3 Non-advanced adenomas	-0.719	0.101	0.464
SGB14770	GGB79890_SGB14770	No neoplastic findings	>= 3 Non-advanced adenomas	-0.58	0.248	0.665
SGB14336	GGB9361_SGB14336	No neoplastic findings	>= 3 Non-advanced adenomas	0.147	0.628	0.875
SGB2296	Alistipes_senegalensis	No neoplastic findings	>= 3 Non-advanced adenomas	0.583	0.172	0.576
SGB14851	Neglectibacter_timonensis	No neoplastic findings	>= 3 Non-advanced adenomas	-0.327	0.289	0.697
SGB15299	Gemmiger_SGB15299	No neoplastic findings	>= 3 Non-advanced adenomas	-0.319	0.543	0.844
SGB15051	GGB9616_SGB15051	No neoplastic findings	>= 3 Non-advanced adenomas	-0.0899	0.779	0.925
SGB14341	GGB79973_SGB14341	No neoplastic findings	>= 3 Non-advanced adenomas	-0.386	0.316	0.716
SGB5825_group	Dialister_invisus	No neoplastic findings	>= 3 Non-advanced adenomas	0.295	0.655	0.884
SGB4882	GGB3612_SGB4882	No neoplastic findings	>= 3 Non-advanced adenomas	0.354	0.358	0.749
SGB14179	GGB9237_SGB14179	No neoplastic findings	>= 3 Non-advanced adenomas	-0.787	0.0205	0.212
SGB4712	Clostridium_sp_AF27_2AA	No neoplastic findings	>= 3 Non-advanced adenomas	-0.181	0.649	0.883
SGB14177	GGB36267_SGB14177	No neoplastic findings	>= 3 Non-advanced adenomas	-0.519	0.0589	0.366
SGB14895	Clostridia_bacterium_UC5_1_1E11	No neoplastic findings	>= 3 Non-advanced adenomas	0.0546	0.809	0.935
SGB15041	GGB9608_SGB15041	No neoplastic findings	>= 3 Non-advanced adenomas	-0.142	0.634	0.878
SGB15066	GGB9619_SGB15066	No neoplastic findings	>= 3 Non-advanced adenomas	-0.315	0.332	0.728
SGB4829	Blautia_luti	No neoplastic findings	>= 3 Non-advanced adenomas	0.233	0.602	0.867
SGB4874	Fusicatenibacter_saccharivorans	No neoplastic findings	>= 3 Non-advanced adenomas	0.284	0.342	0.736
SGB4262	Ruminococcus_bicirculans	No neoplastic findings	>= 3 Non-advanced adenomas	0.482	0.357	0.746
SGB1871	Bacteroides_ovatus	No neoplastic findings	>= 3 Non-advanced adenomas	0.487	0.326	0.725
SGB15045	GGB9611_SGB15045	No neoplastic findings	>= 3 Non-advanced adenomas	0.0441	0.866	0.956
SGB13982	GGB9063_SGB13982	No neoplastic findings	>= 3 Non-advanced adenomas	0.278	0.444	0.797
SGB4771	Clostridiaceae_unclassified_SGB4771	No neoplastic findings	>= 3 Non-advanced adenomas	-0.138	0.675	0.891
SGB14125	GGB9186_SGB14125	No neoplastic findings	>= 3 Non-advanced adenomas	-0.181	0.591	0.864
SGB4804	Blautia_glucerasea	No neoplastic findings	>= 3 Non-advanced adenomas	0.0938	0.813	0.937
SGB7262	Blautia_sp_An249	No neoplastic findings	>= 3 Non-advanced adenomas	0.411	0.138	0.528
SGB72838	GGB52106_SGB72838	No neoplastic findings	>= 3 Non-advanced adenomas	-0.424	0.122	0.501
SGB3991	GGB3000_SGB3991	No neoplastic findings	>= 3 Non-advanced adenomas	0.326	0.271	0.683
SGB1784	Butyricimonas_virosa	No neoplastic findings	>= 3 Non-advanced adenomas	0.439	0.292	0.7
SGB72916	GGB34228_SGB72916	No neoplastic findings	>= 3 Non-advanced adenomas	-0.18	0.458	0.805
SGB9260	Parasutterella_SGB9260	No neoplastic findings	>= 3 Non-advanced adenomas	0.33	0.344	0.737
SGB14838	Harryflintia_acetispora	No neoplastic findings	>= 3 Non-advanced adenomas	0.25	0.319	0.719
SGB4922	Lachnospiraceae_bacterium	No neoplastic findings	>= 3 Non-advanced adenomas	0.0709	0.896	0.966
SGB14963	Anaerotruncus_colihominis	No neoplastic findings	>= 3 Non-advanced adenomas	-0.0444	0.904	0.968
SGB6796	Holdemanella_porci	No neoplastic findings	>= 3 Non-advanced adenomas	0.647	0.141	0.532
SGB2311	Alistipes_dispar	No neoplastic findings	>= 3 Non-advanced adenomas	0.162	0.681	0.893
SGB4030	GGB3034_SGB4030	No neoplastic findings	>= 3 Non-advanced adenomas	-0.0741	0.822	0.94
SGB4706	Lachnospiraceae_bacterium_AM48_27BH	No neoplastic findings	>= 3 Non-advanced adenomas	-0.77	0.11	0.484
SGB17278	Bifidobacterium_animalis	No neoplastic findings	>= 3 Non-advanced adenomas	-0.146	0.671	0.89
SGB4987	Eisenbergiella_massiliensis	No neoplastic findings	>= 3 Non-advanced adenomas	-0.0915	0.79	0.929
SGB14837	Phocea_massiliensis	No neoplastic findings	>= 3 Non-advanced adenomas	-0.083	0.678	0.892
SGB4119	GGB3109_SGB4119	No neoplastic findings	>= 3 Non-advanced adenomas	0.284	0.189	0.602
SGB6178	Clostridium_saudiense	No neoplastic findings	>= 3 Non-advanced adenomas	-0.0474	0.926	0.976
SGB15278	GGB9724_SGB15278	No neoplastic findings	>= 3 Non-advanced adenomas	-0.241	0.32	0.719
SGB14932	GGB9531_SGB14932	No neoplastic findings	>= 3 Non-advanced adenomas	-0.373	0.431	0.79
SGB15091	Clostridiaceae_bacterium_Marseille_Q4149	No neoplastic findings	>= 3 Non-advanced adenomas	-0.937	0.0722	0.399
SGB1949	Parabacteroides_merdae	No neoplastic findings	>= 3 Non-advanced adenomas	0.48	0.301	0.707
SGB15373	GGB9760_SGB15373	No neoplastic findings	>= 3 Non-advanced adenomas	0.16	0.767	0.922
SGB4990	GGB3677_SGB4990	No neoplastic findings	>= 3 Non-advanced adenomas	0.0101	0.972	0.992
SGB6939	Veillonella_parvula	No neoplastic findings	>= 3 Non-advanced adenomas	-0.0802	0.841	0.946
SGB63333	GGB45620_SGB63333	No neoplastic findings	>= 3 Non-advanced adenomas	0.0748	0.804	0.934
SGB5042	Eubacterium_sp_AF16_48	No neoplastic findings	>= 3 Non-advanced adenomas	0.218	0.636	0.878
SGB15384	GGB9767_SGB15384	No neoplastic findings	>= 3 Non-advanced adenomas	-0.549	0.0452	0.324
SGB14248	GGB9291_SGB14248	No neoplastic findings	>= 3 Non-advanced adenomas	-0.00219	0.995	0.998
SGB15127	Intestinimonas_massiliensis	No neoplastic findings	>= 3 Non-advanced adenomas	-0.409	0.299	0.705
SGB6139	Clostridium_sp_1001270J_160509_D11	No neoplastic findings	>= 3 Non-advanced adenomas	0.127	0.776	0.925
SGB15107	GGB9636_SGB15107	No neoplastic findings	>= 3 Non-advanced adenomas	-0.153	0.643	0.879
SGB14138	Candidatus_Neochristensenella_gallicola	No neoplastic findings	>= 3 Non-advanced adenomas	-0.124	0.607	0.867
SGB6936	Veillonella_atypica	No neoplastic findings	>= 3 Non-advanced adenomas	0.019	0.955	0.987
SGB6340	Staphylococcus_SGB6340	No neoplastic findings	>= 3 Non-advanced adenomas	-0.0143	0.974	0.992
SGB14965	Anaerotruncus_massiliensis	No neoplastic findings	>= 3 Non-advanced adenomas	-0.229	0.297	0.703
SGB1941	Parabacteroides_goldsteinii	No neoplastic findings	>= 3 Non-advanced adenomas	-0.0109	0.98	0.993
SGB4166	Monoglobus_pectinilyticus	No neoplastic findings	>= 3 Non-advanced adenomas	-0.291	0.529	0.837
SGB4191	GGB3175_SGB4191	No neoplastic findings	>= 3 Non-advanced adenomas	-1.23	0.0151	0.181
SGB15159	Clostridiales_bacterium	No neoplastic findings	>= 3 Non-advanced adenomas	0.145	0.593	0.865
SGB1962	Coprobacter_secundus	No neoplastic findings	>= 3 Non-advanced adenomas	-0.0654	0.838	0.945
SGB4553_group	Ruminococcus_sp_NSJ_13	No neoplastic findings	>= 3 Non-advanced adenomas	0.177	0.482	0.817
SGB9333	GGB6601_SGB9333	No neoplastic findings	>= 3 Non-advanced adenomas	0.0813	0.739	0.915
SGB15374	GGB9760_SGB15374	No neoplastic findings	>= 3 Non-advanced adenomas	0.189	0.709	0.903
SGB4724	Enterocloster_asparagiformis	No neoplastic findings	>= 3 Non-advanced adenomas	0.0822	0.731	0.913
SGB15333	Faecalibacterium_prausnitzii	No neoplastic findings	>= 3 Non-advanced adenomas	-0.0399	0.892	0.964
SGB5792	Phascolarctobacterium_faecium	No neoplastic findings	>= 3 Non-advanced adenomas	-0.268	0.669	0.889
SGB63163	GGB45491_SGB63163	No neoplastic findings	>= 3 Non-advanced adenomas	-0.0142	0.955	0.987
SGB59559	GGB42389_SGB59559	No neoplastic findings	>= 3 Non-advanced adenomas	-0.61	0.11	0.485
SGB6347	GGB4588_SGB6347	No neoplastic findings	>= 3 Non-advanced adenomas	-0.291	0.23	0.648
SGB9340	GGB3345_SGB9340	No neoplastic findings	>= 3 Non-advanced adenomas	-0.118	0.706	0.902
SGB3940	GGB2958_SGB3940	No neoplastic findings	>= 3 Non-advanced adenomas	-0.336	0.314	0.715
SGB3969	GGB2987_SGB3969	No neoplastic findings	>= 3 Non-advanced adenomas	-0.235	0.505	0.829
SGB4121	Collinsella_SGB4121	No neoplastic findings	>= 3 Non-advanced adenomas	-0.142	0.729	0.913
SGB15410	GGB9787_SGB15410	No neoplastic findings	>= 3 Non-advanced adenomas	0.0163	0.947	0.984
SGB14798	Adlercreutzia_equolifaciens	No neoplastic findings	>= 3 Non-advanced adenomas	-0.513	0.0482	0.335
SGB14853	Clostridium_leptum	No neoplastic findings	>= 3 Non-advanced adenomas	-0.0768	0.861	0.954
SGB14966	GGB52130_SGB14966	No neoplastic findings	>= 3 Non-advanced adenomas	-0.515	0.18	0.588
SGB4608	Ruminococcus_torques	No neoplastic findings	>= 3 Non-advanced adenomas	-0.563	0.317	0.718
SGB5043	Eubacteriaceae_bacterium	No neoplastic findings	>= 3 Non-advanced adenomas	0.361	0.452	0.803
SGB4573	Phascolarctobacterium_SGB4573	No neoplastic findings	>= 3 Non-advanced adenomas	-0.0427	0.891	0.964
SGB4597	GGB3446_SGB4597	No neoplastic findings	>= 3 Non-advanced adenomas	0.0514	0.864	0.954
SGB4826	Blautia_massiliensis	No neoplastic findings	>= 3 Non-advanced adenomas	0.294	0.41	0.778
SGB15295	Gemmiger_SGB15295	No neoplastic findings	>= 3 Non-advanced adenomas	0.00232	0.995	0.998
SGB14027	Candidatus_Borkfalkia_ceftriaxoniphila	No neoplastic findings	>= 3 Non-advanced adenomas	0.0561	0.886	0.962
SGB4606	Mediterraneibacter_glycyrrhizinilyticus	No neoplastic findings	>= 3 Non-advanced adenomas	0.206	0.577	0.859
SGB15411	GGB9788_SGB15411	No neoplastic findings	>= 3 Non-advanced adenomas	-0.354	0.219	0.636
SGB4832	Blautia_luti	No neoplastic findings	>= 3 Non-advanced adenomas	-0.606	0.126	0.509
SGB15067	GGB9619_SGB15067	No neoplastic findings	>= 3 Non-advanced adenomas	0.551	0.149	0.544
SGB15256	Oscillospiraceae_unclassified_SGB15256	No neoplastic findings	>= 3 Non-advanced adenomas	0.143	0.727	0.912
SGB14209	GGB9261_SGB14209	No neoplastic findings	>= 3 Non-advanced adenomas	-0.243	0.373	0.758
SGB4669	Coprococcus_SGB4669	No neoplastic findings	>= 3 Non-advanced adenomas	-0.499	0.296	0.703
SGB4584	Ruminococcus_gnavus	No neoplastic findings	>= 3 Non-advanced adenomas	0.11	0.833	0.943
SGB4626	Merdimonas_faecis	No neoplastic findings	>= 3 Non-advanced adenomas	-0.169	0.612	0.869
SGB14861	Collinsella_SGB14861	No neoplastic findings	>= 3 Non-advanced adenomas	-0.196	0.584	0.861
SGB4725	Enterocloster_lavalensis	No neoplastic findings	>= 3 Non-advanced adenomas	0.00779	0.975	0.992
SGB4587	GGB79916_SGB4587	No neoplastic findings	>= 3 Non-advanced adenomas	0.215	0.512	0.832
SGB15254	Oscillibacter_sp_ER4	No neoplastic findings	>= 3 Non-advanced adenomas	-0.461	0.251	0.668
SGB6790	Faecalitalea_cylindroides	No neoplastic findings	>= 3 Non-advanced adenomas	0.277	0.37	0.756
SGB15049	GGB9614_SGB15049	No neoplastic findings	>= 3 Non-advanced adenomas	-0.261	0.554	0.85
SGB4621	GGB3463_SGB4621	No neoplastic findings	>= 3 Non-advanced adenomas	0.283	0.212	0.631
SGB4914	Clostridium_sp_AF34_10BH	No neoplastic findings	>= 3 Non-advanced adenomas	0.112	0.806	0.934
SGB4788	Blautia_stercoris	No neoplastic findings	>= 3 Non-advanced adenomas	-0.397	0.315	0.715
SGB4936	Roseburia_hominis	No neoplastic findings	>= 3 Non-advanced adenomas	0.77	0.144	0.538
SGB14043	GGB9110_SGB14043	No neoplastic findings	>= 3 Non-advanced adenomas	0.119	0.7	0.9
SGB17241	Bifidobacterium_catenulatum	No neoplastic findings	>= 3 Non-advanced adenomas	0.135	0.72	0.908
SGB14142	Christensenella_minuta	No neoplastic findings	>= 3 Non-advanced adenomas	-0.0398	0.871	0.957
SGB4571	Dorea_sp_AF24_7LB	No neoplastic findings	>= 3 Non-advanced adenomas	-0.425	0.292	0.7
SGB5082	Lachnospira_eligens	No neoplastic findings	>= 3 Non-advanced adenomas	-0.455	0.391	0.768
SGB15126	Intestinimonas_butyriciproducens	No neoplastic findings	>= 3 Non-advanced adenomas	0.362	0.357	0.746
SGB6747	Clostridium_spiroforme	No neoplastic findings	>= 3 Non-advanced adenomas	0.0123	0.98	0.993
SGB25431	Lachnospiraceae_bacterium_NSJ_29	No neoplastic findings	>= 3 Non-advanced adenomas	-0.153	0.678	0.892
SGB4437	GGB3353_SGB4437	No neoplastic findings	>= 3 Non-advanced adenomas	-0.169	0.56	0.852
SGB63326	Candidatus_Schneewindia_gallinarum	No neoplastic findings	>= 3 Non-advanced adenomas	-0.0441	0.852	0.951
SGB5087	Lachnospira_sp_NSJ_43	No neoplastic findings	>= 3 Non-advanced adenomas	-0.484	0.33	0.727
SGB4575	Dorea_formicigenerans	No neoplastic findings	>= 3 Non-advanced adenomas	0.344	0.23	0.648
SGB4529	Anaerostipes_caccae	No neoplastic findings	>= 3 Non-advanced adenomas	-0.128	0.646	0.881
SGB15224	GGB80140_SGB15224	No neoplastic findings	>= 3 Non-advanced adenomas	-0.552	0.223	0.641
SGB4820	Blautia_faecis	No neoplastic findings	>= 3 Non-advanced adenomas	0.108	0.604	0.867
SGB1963	Coprobacter_fastidiosus	No neoplastic findings	>= 3 Non-advanced adenomas	0.141	0.792	0.929
SGB4041	Longicatena_caecimuris	No neoplastic findings	>= 3 Non-advanced adenomas	-0.113	0.723	0.91
SGB5843	Allisonella_histaminiformans	No neoplastic findings	>= 3 Non-advanced adenomas	0.0827	0.644	0.879
SGB4046	Holdemania_filiformis	No neoplastic findings	>= 3 Non-advanced adenomas	-0.601	0.0724	0.4
SGB4677	Blautia_hydrogenotrophica	No neoplastic findings	>= 3 Non-advanced adenomas	-0.122	0.783	0.926
SGB4644	Clostridium_sp_AF36_4	No neoplastic findings	>= 3 Non-advanced adenomas	0.0208	0.97	0.991
SGB7259	Solibaculum_mannosilyticum	No neoplastic findings	>= 3 Non-advanced adenomas	-0.466	0.17	0.574
SGB4721	Clostridiaceae_bacterium	No neoplastic findings	>= 3 Non-advanced adenomas	0.145	0.748	0.917
SGB6367	GGB53985_SGB6367	No neoplastic findings	>= 3 Non-advanced adenomas	-0.438	0.232	0.65
SGB15225	GGB33928_SGB15225	No neoplastic findings	>= 3 Non-advanced adenomas	-0.454	0.265	0.681
SGB15265	GGB80011_SGB15265	No neoplastic findings	>= 3 Non-advanced adenomas	-0.184	0.666	0.888
SGB15156	Pseudoflavonifractor_sp_An184	No neoplastic findings	>= 3 Non-advanced adenomas	0.31	0.368	0.755
SGB66170	GGB9781_SGB66170	No neoplastic findings	>= 3 Non-advanced adenomas	0.302	0.36	0.749
SGB4825	Blautia_schinkii	No neoplastic findings	>= 3 Non-advanced adenomas	-0.211	0.275	0.687
SGB15089	Vescimonas_coprocola	No neoplastic findings	>= 3 Non-advanced adenomas	0.00509	0.992	0.997
SGB79840	Intestinimonas_gabonensis	No neoplastic findings	>= 3 Non-advanced adenomas	-0.238	0.189	0.601
SGB15216	GGB9699_SGB15216	No neoplastic findings	>= 3 Non-advanced adenomas	-0.567	0.23	0.648
SGB4447	GGB3363_SGB4447	No neoplastic findings	>= 3 Non-advanced adenomas	-0.385	0.248	0.666
SGB4781	Lachnospiraceae_bacterium	No neoplastic findings	>= 3 Non-advanced adenomas	0.164	0.699	0.899
SGB6579	GGB4750_SGB6579	No neoplastic findings	>= 3 Non-advanced adenomas	-0.0132	0.972	0.992
SGB4628	Massilistercora_timonensis	No neoplastic findings	>= 3 Non-advanced adenomas	-0.0624	0.82	0.94
SGB72336	Clostridiales_bacterium_NSJ_40	No neoplastic findings	>= 3 Non-advanced adenomas	-0.295	0.162	0.564
SGB9663_group	Haemophilus_parainfluenzae	No neoplastic findings	>= 3 Non-advanced adenomas	-0.128	0.66	0.886
SGB4951	Roseburia_intestinalis	No neoplastic findings	>= 3 Non-advanced adenomas	-0.154	0.779	0.925
SGB4027	GGB3032_SGB4027	No neoplastic findings	>= 3 Non-advanced adenomas	0.009	0.974	0.992
SGB15012	Streptococcus_SGB15012	No neoplastic findings	>= 3 Non-advanced adenomas	-0.0695	0.805	0.934
SGB17154	Actinomyces_SGB17154	No neoplastic findings	>= 3 Non-advanced adenomas	-0.0963	0.63	0.876
SGB4775	Lachnoclostridium_sp_An131	No neoplastic findings	>= 3 Non-advanced adenomas	0.24	0.388	0.768
SGB1844	Bacteroides_cellulosilyticus	No neoplastic findings	>= 3 Non-advanced adenomas	0.381	0.542	0.844
SGB98319	GGB9522_SGB98319	No neoplastic findings	>= 3 Non-advanced adenomas	-0.0161	0.942	0.982
SGB15203	GGB33512_SGB15203	No neoplastic findings	>= 3 Non-advanced adenomas	0.138	0.73	0.913
SGB13983	GGB79630_SGB13983	No neoplastic findings	>= 3 Non-advanced adenomas	-0.237	0.572	0.857
SGB6767	Massilimicrobiota_timonensis	No neoplastic findings	>= 3 Non-advanced adenomas	-0.0568	0.867	0.956
SGB1867	Bacteroides_xylanisolvens	No neoplastic findings	>= 3 Non-advanced adenomas	-0.199	0.685	0.894
SGB7985	Lactococcus_lactis	No neoplastic findings	>= 3 Non-advanced adenomas	0.112	0.728	0.912
SGB14182	GGB9240_SGB14182	No neoplastic findings	>= 3 Non-advanced adenomas	0.118	0.762	0.921
SGB15272	GGB9719_SGB15272	No neoplastic findings	>= 3 Non-advanced adenomas	0.412	0.272	0.684
SGB80143	GGB58485_SGB80143	No neoplastic findings	>= 3 Non-advanced adenomas	-0.177	0.508	0.831
SGB7144	Lacticaseibacillus_rhamnosus	No neoplastic findings	>= 3 Non-advanced adenomas	0.184	0.503	0.828
SGB5200	Lachnotalea_sp_AF33_28	No neoplastic findings	>= 3 Non-advanced adenomas	0.184	0.522	0.836
SGB14317	GGB9350_SGB14317	No neoplastic findings	>= 3 Non-advanced adenomas	-0.245	0.38	0.762
SGB15093	GGB9634_SGB15093	No neoplastic findings	>= 3 Non-advanced adenomas	-0.492	0.256	0.672
SGB4753	Clostridium_sp_AT4	No neoplastic findings	>= 3 Non-advanced adenomas	0.617	0.0907	0.443
SGB2325	Alistipes_indistinctus	No neoplastic findings	>= 3 Non-advanced adenomas	0.0403	0.928	0.976
SGB14958	GGB9551_SGB14958	No neoplastic findings	>= 3 Non-advanced adenomas	-0.159	0.486	0.819
SGB4438	Clostridiales_bacterium_NSJ_32	No neoplastic findings	>= 3 Non-advanced adenomas	-0.0573	0.838	0.945
SGB71281	Eubacteriales_unclassified_SGB71281	No neoplastic findings	>= 3 Non-advanced adenomas	-0.141	0.614	0.87
SGB29305	Massilioclostridium_coli	No neoplastic findings	>= 3 Non-advanced adenomas	-0.171	0.697	0.899
SGB15377	GGB9762_SGB15377	No neoplastic findings	>= 3 Non-advanced adenomas	-0.439	0.245	0.662
SGB15065	GGB9618_SGB15065	No neoplastic findings	>= 3 Non-advanced adenomas	-0.0989	0.635	0.878
SGB4966	Lachnospiraceae_bacterium_OF09_6	No neoplastic findings	>= 3 Non-advanced adenomas	-0.453	0.207	0.625
SGB15394	GGB9774_SGB15394	No neoplastic findings	>= 3 Non-advanced adenomas	0.276	0.296	0.703
SGB13976	GGB9059_SGB13976	No neoplastic findings	>= 3 Non-advanced adenomas	-0.156	0.684	0.894
SGB15409	GGB9786_SGB15409	No neoplastic findings	>= 3 Non-advanced adenomas	-0.091	0.631	0.876
SGB59869	Catenibacillus_scindens	No neoplastic findings	>= 3 Non-advanced adenomas	0.507	0.15	0.545
SGB14263	GGB9302_SGB14263	No neoplastic findings	>= 3 Non-advanced adenomas	0.452	0.175	0.581
SGB1861	Bacteroides_thetaiotaomicron	No neoplastic findings	>= 3 Non-advanced adenomas	-0.182	0.737	0.914
SGB4780	Lachnospiraceae_bacterium_Marseille_Q4251	No neoplastic findings	>= 3 Non-advanced adenomas	0.0762	0.85	0.949
SGB4595	Mediterraneibacter_massiliensis	No neoplastic findings	>= 3 Non-advanced adenomas	0.421	0.209	0.626
SGB4537	Anaerobutyricum_soehngenii	No neoplastic findings	>= 3 Non-advanced adenomas	-0.0654	0.913	0.97
SGB4774	Lachnoclostridium_sp_An138	No neoplastic findings	>= 3 Non-advanced adenomas	0.0764	0.758	0.92
SGB14924	GGB9524_SGB14924	No neoplastic findings	>= 3 Non-advanced adenomas	-0.189	0.64	0.879
SGB4448	GGB3363_SGB4448	No neoplastic findings	>= 3 Non-advanced adenomas	0.227	0.398	0.773
SGB4961	Eubacterium_SGB4961	No neoplastic findings	>= 3 Non-advanced adenomas	0.06	0.859	0.954
SGB5190	Anaerotignum_faecicola	No neoplastic findings	>= 3 Non-advanced adenomas	-0.138	0.77	0.924
SGB5121	Coprococcus_eutactus	No neoplastic findings	>= 3 Non-advanced adenomas	-0.519	0.245	0.663
SGB6473	Phocaeicola_SGB6473	No neoplastic findings	>= 3 Non-advanced adenomas	-0.308	0.435	0.793
SGB4957	Roseburia_sp_AM16_25	No neoplastic findings	>= 3 Non-advanced adenomas	0.331	0.208	0.626
SGB1815	Phocaeicola_dorei	No neoplastic findings	>= 3 Non-advanced adenomas	-0.476	0.364	0.753
SGB3983	GGB2996_SGB3983	No neoplastic findings	>= 3 Non-advanced adenomas	-0.116	0.629	0.876
SGB4728	GGB3538_SGB4728	No neoplastic findings	>= 3 Non-advanced adenomas	0.24	0.426	0.788
SGB2301	Alistipes_finegoldii	No neoplastic findings	>= 3 Non-advanced adenomas	0.221	0.635	0.878
SGB4285	Ruminococcus_bromii	No neoplastic findings	>= 3 Non-advanced adenomas	-0.123	0.808	0.935
SGB4824	Ruminococcus_sp_AF46_10NS	No neoplastic findings	>= 3 Non-advanced adenomas	-0.115	0.585	0.861
SGB15260	Butyricimonas_SGB15260	No neoplastic findings	>= 3 Non-advanced adenomas	0.249	0.537	0.841
SGB15117	GGB9641_SGB15117	No neoplastic findings	>= 3 Non-advanced adenomas	0.377	0.326	0.725
SGB14854	Mogibacterium_sp_BX12	No neoplastic findings	>= 3 Non-advanced adenomas	-0.313	0.38	0.762
SGB7253	Massiliimalia_timonensis	No neoplastic findings	>= 3 Non-advanced adenomas	-0.0909	0.77	0.924
SGB6140	Intestinibacter_bartlettii	No neoplastic findings	>= 3 Non-advanced adenomas	-0.142	0.801	0.933
SGB15390	GGB9770_SGB15390	No neoplastic findings	>= 3 Non-advanced adenomas	0.0732	0.874	0.957
SGB5736	Acidaminococcus_intestini	No neoplastic findings	>= 3 Non-advanced adenomas	0.0334	0.924	0.975
SGB14262	Candidatus_Geddesella_stercoravicola	No neoplastic findings	>= 3 Non-advanced adenomas	-0.132	0.601	0.867
SGB9283	Sutterella_wadsworthensis	No neoplastic findings	>= 3 Non-advanced adenomas	-0.441	0.409	0.778
SGB4964	GGB3653_SGB4964	No neoplastic findings	>= 3 Non-advanced adenomas	0.667	0.169	0.573
SGB15146	Clostridiales_bacterium	No neoplastic findings	>= 3 Non-advanced adenomas	-0.0214	0.933	0.978
SGB14842	GGB38744_SGB14842	No neoplastic findings	>= 3 Non-advanced adenomas	-0.209	0.542	0.844
SGB8059_group	Streptococcus_australis	No neoplastic findings	>= 3 Non-advanced adenomas	-0.0648	0.748	0.917
SGB54300	GGB34540_SGB54300	No neoplastic findings	>= 3 Non-advanced adenomas	-0.54	0.0346	0.281
SGB1858	Bacteroides_nordii	No neoplastic findings	>= 3 Non-advanced adenomas	-0.117	0.775	0.925
SGB53461	Oscillospiraceae_bacterium_BX1	No neoplastic findings	>= 3 Non-advanced adenomas	-0.354	0.0869	0.435
SGB15081	GGB9627_SGB15081	No neoplastic findings	>= 3 Non-advanced adenomas	0.0151	0.974	0.992
SGB14845	GGB9453_SGB14845	No neoplastic findings	>= 3 Non-advanced adenomas	0.391	0.328	0.726
SGB48424	Mediterraneibacter_SGB48424	No neoplastic findings	>= 3 Non-advanced adenomas	0.345	0.249	0.666
SGB4290	Ruminococcus_sp_BSD2780120874_150323_B10	No neoplastic findings	>= 3 Non-advanced adenomas	-0.479	0.233	0.651
SGB4714	Clostridium_sp_AF20_17LB	No neoplastic findings	>= 3 Non-advanced adenomas	-0.648	0.156	0.555
SGB14912	Negativibacillus_massiliensis	No neoplastic findings	>= 3 Non-advanced adenomas	0.311	0.479	0.815
SGB15467	Desulfovibrio_piger	No neoplastic findings	>= 3 Non-advanced adenomas	0.000239	0.999	1
SGB5060	GGB3730_SGB5060	No neoplastic findings	>= 3 Non-advanced adenomas	-0.247	0.239	0.656
SGB4786	Blautia_producta	No neoplastic findings	>= 3 Non-advanced adenomas	0.203	0.475	0.813
SGB4779	Blautia_sp_OF03_15BH	No neoplastic findings	>= 3 Non-advanced adenomas	-0.27	0.466	0.809
SGB8168	Streptococcus_mitis	No neoplastic findings	>= 3 Non-advanced adenomas	0.0696	0.623	0.873
SGB9202	Victivallis_vadensis	No neoplastic findings	>= 3 Non-advanced adenomas	-0.19	0.318	0.718
SGB17248	Bifidobacterium_longum	No neoplastic findings	>= 3 Non-advanced adenomas	-0.0172	0.973	0.992
SGB4782	Lachnospiraceae_bacterium	No neoplastic findings	>= 3 Non-advanced adenomas	0.0634	0.874	0.957
SGB6174	Clostridium_sp_NSJ_42	No neoplastic findings	>= 3 Non-advanced adenomas	0.098	0.782	0.926
SGB14253	GGB9296_SGB14253	No neoplastic findings	>= 3 Non-advanced adenomas	-0.618	0.135	0.525
SGB3964	GGB2982_SGB3964	No neoplastic findings	>= 3 Non-advanced adenomas	-0.0629	0.899	0.967
SGB3996	GGB3005_SGB3996	No neoplastic findings	>= 3 Non-advanced adenomas	0.0134	0.975	0.992
SGB15149	Clostridiales_bacterium_Choco116	No neoplastic findings	>= 3 Non-advanced adenomas	0.288	0.361	0.75
SGB8002	Streptococcus_thermophilus	No neoplastic findings	>= 3 Non-advanced adenomas	-0.000108	1	1
SGB15323	Faecalibacterium_prausnitzii	No neoplastic findings	>= 3 Non-advanced adenomas	-0.0842	0.855	0.952
SGB4629	Clostridiaceae_bacterium	No neoplastic findings	>= 3 Non-advanced adenomas	-0.672	0.126	0.509
SGB4909	Clostridium_SGB4909	No neoplastic findings	>= 3 Non-advanced adenomas	-0.237	0.514	0.833
SGB15042	GGB9608_SGB15042	No neoplastic findings	>= 3 Non-advanced adenomas	0.454	0.108	0.477
SGB15196	Collinsella_SGB15196	No neoplastic findings	>= 3 Non-advanced adenomas	-0.0259	0.926	0.976
SGB6806	Holdemanella_biformis	No neoplastic findings	>= 3 Non-advanced adenomas	-0.19	0.629	0.875
SGB4421	Ruminococcus_SGB4421	No neoplastic findings	>= 3 Non-advanced adenomas	0.121	0.775	0.925
SGB14370	Paratractidigestivibacter_faecalis	No neoplastic findings	>= 3 Non-advanced adenomas	0.0242	0.914	0.971
SGB14844	GGB9453_SGB14844	No neoplastic findings	>= 3 Non-advanced adenomas	-0.521	0.294	0.701
SGB17167_group	Actinomyces_sp_ICM47	No neoplastic findings	>= 3 Non-advanced adenomas	0.169	0.449	0.801
SGB9391	GGB77437_SGB9391	No neoplastic findings	>= 3 Non-advanced adenomas	0.0789	0.815	0.938
SGB4828	Blautia_sp_MSK_20_85	No neoplastic findings	>= 3 Non-advanced adenomas	-0.329	0.501	0.827
SGB6749	Clostridiales_bacterium_VE202_01	No neoplastic findings	>= 3 Non-advanced adenomas	0.154	0.643	0.879
SGB1785	Butyricimonas_paravirosa	No neoplastic findings	>= 3 Non-advanced adenomas	-0.435	0.362	0.751
SGB9262	Parasutterella_excrementihominis	No neoplastic findings	>= 3 Non-advanced adenomas	-0.523	0.324	0.723
SGB4687	GGB3510_SGB4687	No neoplastic findings	>= 3 Non-advanced adenomas	0.0684	0.751	0.918
SGB49059	Anaerofustis_stercorihominis	No neoplastic findings	>= 3 Non-advanced adenomas	0.00639	0.982	0.994
SGB14808	Gordonibacter_urolithinfaciens	No neoplastic findings	>= 3 Non-advanced adenomas	0.0589	0.856	0.952
SGB4422	Ruminococcus_callidus	No neoplastic findings	>= 3 Non-advanced adenomas	-0.0877	0.838	0.945
SGB1786	Butyricimonas_faecihominis	No neoplastic findings	>= 3 Non-advanced adenomas	0.354	0.364	0.753
SGB4815	Blautia_SGB4815	No neoplastic findings	>= 3 Non-advanced adenomas	0.161	0.693	0.897
SGB15143	Clostridiales_bacterium	No neoplastic findings	>= 3 Non-advanced adenomas	0.419	0.269	0.683
SGB4886	GGB3614_SGB4886	No neoplastic findings	>= 3 Non-advanced adenomas	0.206	0.525	0.836
SGB3922_group	Mogibacterium_diversum	No neoplastic findings	>= 3 Non-advanced adenomas	0.0423	0.888	0.963
SGB14906	GGB14025_SGB14906	No neoplastic findings	>= 3 Non-advanced adenomas	-0.51	0.261	0.677
SGB14937	GGB9534_SGB14937	No neoplastic findings	>= 3 Non-advanced adenomas	-0.236	0.564	0.854
SGB4750	Clostridium_SGB4750	No neoplastic findings	>= 3 Non-advanced adenomas	-0.162	0.702	0.901
SGB15198	GGB9691_SGB15198	No neoplastic findings	>= 3 Non-advanced adenomas	-0.194	0.594	0.865
SGB1965	Barnesiella_intestinihominis	No neoplastic findings	>= 3 Non-advanced adenomas	-0.307	0.571	0.856
SGB17237	Bifidobacterium_pseudocatenulatum	No neoplastic findings	>= 3 Non-advanced adenomas	-0.21	0.558	0.851
SGB3988	GGB2998_SGB3988	No neoplastic findings	>= 3 Non-advanced adenomas	0.094	0.808	0.935
SGB15236	GGB33469_SGB15236	No neoplastic findings	>= 3 Non-advanced adenomas	-1.26	0.0221	0.222
SGB14797	Adlercreutzia_equolifaciens	No neoplastic findings	>= 3 Non-advanced adenomas	-0.58	0.159	0.559
SGB8047_group	Streptococcus_sanguinis	No neoplastic findings	>= 3 Non-advanced adenomas	0.0161	0.934	0.978
SGB4532	Anaerobutyricum_hallii	No neoplastic findings	>= 3 Non-advanced adenomas	0.402	0.325	0.724
SGB25493	Mediterraneibacter_butyricigenes	No neoplastic findings	>= 3 Non-advanced adenomas	-0.632	0.106	0.473
SGB4638	GGB3475_SGB4638	No neoplastic findings	>= 3 Non-advanced adenomas	-0.117	0.702	0.901
SGB15076	Oscillibacter_valericigenes	No neoplastic findings	>= 3 Non-advanced adenomas	0.0947	0.793	0.929
SGB4659	Clostridium_sp_AF34_13	No neoplastic findings	>= 3 Non-advanced adenomas	0.00927	0.986	0.995
SGB4960	Eubacterium_ramulus	No neoplastic findings	>= 3 Non-advanced adenomas	0.132	0.591	0.864
SGB3813	GGB2848_SGB3813	No neoplastic findings	>= 3 Non-advanced adenomas	-0.291	0.459	0.806
SGB7962	Enterococcus_faecalis	No neoplastic findings	>= 3 Non-advanced adenomas	-0.0887	0.8	0.932
SGB4617	Sellimonas_intestinalis	No neoplastic findings	>= 3 Non-advanced adenomas	-0.217	0.598	0.866
SGB2303	Alistipes_onderdonkii	No neoplastic findings	>= 3 Non-advanced adenomas	-0.675	0.149	0.544
SGB14894	Anaeromassilibacillus_sp_An250	No neoplastic findings	>= 3 Non-advanced adenomas	0.171	0.678	0.892
SGB79798	GGB58158_SGB79798	No neoplastic findings	>= 3 Non-advanced adenomas	-0.48	0.218	0.636
SGB7264	Neobittarella_massiliensis	No neoplastic findings	>= 3 Non-advanced adenomas	0.164	0.419	0.783
SGB3993	GGB3002_SGB3993	No neoplastic findings	>= 3 Non-advanced adenomas	0.485	0.134	0.524
SGB14940	GGB9537_SGB14940	No neoplastic findings	>= 3 Non-advanced adenomas	-0.435	0.0914	0.445
SGB15385	GGB9767_SGB15385	No neoplastic findings	>= 3 Non-advanced adenomas	-0.202	0.523	0.836
SGB4630	Clostridium_scindens	No neoplastic findings	>= 3 Non-advanced adenomas	-0.179	0.554	0.849
SGB5184	GGB3819_SGB5184	No neoplastic findings	>= 3 Non-advanced adenomas	0.382	0.268	0.682
SGB14535_group	Collinsella_aerofaciens	No neoplastic findings	>= 3 Non-advanced adenomas	0.18	0.598	0.866
SGB14824_group	Senegalimassilia_anaerobia	No neoplastic findings	>= 3 Non-advanced adenomas	0.371	0.253	0.67
SGB6358	GGB4596_SGB6358	No neoplastic findings	>= 3 Non-advanced adenomas	-0.636	0.0635	0.378
SGB14022	GGB9092_SGB14022	No neoplastic findings	>= 3 Non-advanced adenomas	-0.274	0.262	0.679
SGB15332	Faecalibacterium_prausnitzii	No neoplastic findings	>= 3 Non-advanced adenomas	-0.175	0.684	0.894
SGB15124	Dysosmobacter_sp_NSJ_60	No neoplastic findings	>= 3 Non-advanced adenomas	0.138	0.711	0.904
SGB6601	GGB4768_SGB6601	No neoplastic findings	>= 3 Non-advanced adenomas	0.271	0.527	0.836
SGB6359	GGB4597_SGB6359	No neoplastic findings	>= 3 Non-advanced adenomas	-0.216	0.395	0.771
SGB3574	GGB2653_SGB3574	No neoplastic findings	>= 3 Non-advanced adenomas	-0.336	0.415	0.781
SGB6179	Clostridium_SGB6179	No neoplastic findings	>= 3 Non-advanced adenomas	-0.281	0.531	0.838
SGB15249	GGB9713_SGB15249	No neoplastic findings	>= 3 Non-advanced adenomas	-0.629	0.204	0.62
SGB15413	GGB9790_SGB15413	No neoplastic findings	>= 3 Non-advanced adenomas	0.109	0.688	0.895
SGB17244_group	Bifidobacterium_adolescentis	No neoplastic findings	>= 3 Non-advanced adenomas	0.0676	0.905	0.968
SGB17169	Actinomyces_sp_ICM58	No neoplastic findings	>= 3 Non-advanced adenomas	-0.257	0.359	0.749
SGB4817	GGB3593_SGB4817	No neoplastic findings	>= 3 Non-advanced adenomas	-0.421	0.169	0.573
SGB4181	GGB3167_SGB4181	No neoplastic findings	>= 3 Non-advanced adenomas	0.0589	0.845	0.947
SGB14999	Rheinheimera_SGB14999	No neoplastic findings	>= 3 Non-advanced adenomas	-0.144	0.702	0.901
SGB58519	Candidatus_Parachristensenella_avicola	No neoplastic findings	>= 3 Non-advanced adenomas	0.396	0.242	0.66
SGB4303	GGB3256_SGB4303	No neoplastic findings	>= 3 Non-advanced adenomas	0.249	0.476	0.813
SGB15233	GGB9708_SGB15233	No neoplastic findings	>= 3 Non-advanced adenomas	-0.557	0.29	0.698
SGB1857	Bacteroides_salyersiae	No neoplastic findings	>= 3 Non-advanced adenomas	0.245	0.515	0.833
SGB6310	GGB4569_SGB6310	No neoplastic findings	>= 3 Non-advanced adenomas	-0.277	0.307	0.713
SGB59548	GGB42378_SGB59548	No neoplastic findings	>= 3 Non-advanced adenomas	-0.18	0.4	0.774
SGB29302	Clostridium_sp_Marseille_P3244	No neoplastic findings	>= 3 Non-advanced adenomas	0.0801	0.793	0.929
SGB63239	Candidatus_Pseudoscilispira_faecavium	No neoplastic findings	>= 3 Non-advanced adenomas	0.168	0.441	0.795
SGB15368	GGB9758_SGB15368	No neoplastic findings	>= 3 Non-advanced adenomas	-0.858	0.178	0.586
SGB3962	GGB2980_SGB3962	No neoplastic findings	>= 3 Non-advanced adenomas	0.244	0.494	0.822
SGB6744	Erysipelatoclostridium_ramosum	No neoplastic findings	>= 3 Non-advanced adenomas	-0.0717	0.871	0.957
SGB14909	GGB9512_SGB14909	No neoplastic findings	>= 3 Non-advanced adenomas	-0.239	0.597	0.866
SGB4809	Blautia_obeum	No neoplastic findings	>= 3 Non-advanced adenomas	-0.34	0.472	0.812
SGB6847	Turicibacter_bilis	No neoplastic findings	>= 3 Non-advanced adenomas	-0.585	0.153	0.549
SGB4648	Clostridium_SGB4648	No neoplastic findings	>= 3 Non-advanced adenomas	-0.98	0.0547	0.355
SGB6750	Faecalibacillus_faecis	No neoplastic findings	>= 3 Non-advanced adenomas	-0.431	0.326	0.725
SGB714	Methanobrevibacter_smithii	No neoplastic findings	>= 3 Non-advanced adenomas	-0.375	0.49	0.82
SGB15119	GGB9642_SGB15119	No neoplastic findings	>= 3 Non-advanced adenomas	-0.0261	0.912	0.97
SGB63327	Candidatus_Pararuminococcus_gallinarum	No neoplastic findings	>= 3 Non-advanced adenomas	-0.0576	0.878	0.959
SGB15053	Dysosmobacter_sp_BX15	No neoplastic findings	>= 3 Non-advanced adenomas	-0.525	0.228	0.647
SGB29321	Angelakisella_massiliensis	No neoplastic findings	>= 3 Non-advanced adenomas	-0.183	0.43	0.79
SGB9346	GGB6612_SGB9346	No neoplastic findings	>= 3 Non-advanced adenomas	-0.0836	0.859	0.954
SGB15087	Vescimonas_SGB15087	No neoplastic findings	>= 3 Non-advanced adenomas	0.065	0.753	0.919
SGB4367	GGB3304_SGB4367	No neoplastic findings	>= 3 Non-advanced adenomas	-0.133	0.767	0.923
SGB25497	Ruminococcus_sp_AF41_9	No neoplastic findings	>= 3 Non-advanced adenomas	-0.549	0.2	0.616
SGB14952	GGB9545_SGB14952	No neoplastic findings	>= 3 Non-advanced adenomas	0.0435	0.824	0.942
SGB4059	GGB3057_SGB4059	No neoplastic findings	>= 3 Non-advanced adenomas	0.294	0.303	0.71
SGB15078	Dysosmobacter_welbionis	No neoplastic findings	>= 3 Non-advanced adenomas	0.541	0.121	0.501
SGB14863	GGB9469_SGB14863	No neoplastic findings	>= 3 Non-advanced adenomas	-0.278	0.261	0.677
SGB4581	Dorea_longicatena	No neoplastic findings	>= 3 Non-advanced adenomas	0.49	0.216	0.635
SGB53517	GGB33586_SGB53517	No neoplastic findings	>= 3 Non-advanced adenomas	-0.00941	0.98	0.993
SGB1891	Phocaeicola_coprocola	No neoplastic findings	>= 3 Non-advanced adenomas	0.185	0.594	0.865
SGB71368	Eubacteriales_Family_XIII_Incertae_Sedis_unclassified_SGB71368	No neoplastic findings	>= 3 Non-advanced adenomas	0.449	0.15	0.545
SGB5076	Desulfovibrio_SGB5076	No neoplastic findings	>= 3 Non-advanced adenomas	-0.38	0.256	0.672
SGB4436	Clostridiales_bacterium_UBA1390	No neoplastic findings	>= 3 Non-advanced adenomas	-0.0301	0.904	0.968
SGB4540_group	Anaerostipes_hadrus	No neoplastic findings	>= 3 Non-advanced adenomas	-0.0999	0.732	0.913
SGB5077	Desulfovibrio_SGB5077	No neoplastic findings	>= 3 Non-advanced adenomas	0.0855	0.724	0.91
SGB15459	GGB9818_SGB15459	No neoplastic findings	>= 3 Non-advanced adenomas	-0.185	0.654	0.884
SGB17347	GGB10692_SGB17347	No neoplastic findings	>= 3 Non-advanced adenomas	0.133	0.604	0.867
SGB15452	Bilophila_wadsworthia	No neoplastic findings	>= 3 Non-advanced adenomas	-0.358	0.376	0.76
SGB4184	Oscillospiraceae_bacterium	No neoplastic findings	>= 3 Non-advanced adenomas	-0.0903	0.805	0.934
SGB15238	GGB13493_SGB15238	No neoplastic findings	>= 3 Non-advanced adenomas	-0.166	0.526	0.836
SGB1860	Bacteroides_faecis	No neoplastic findings	>= 3 Non-advanced adenomas	0.0368	0.928	0.976
SGB4045	Holdemania_sp_1001095H_141210_F2	No neoplastic findings	>= 3 Non-advanced adenomas	0.0252	0.938	0.98
SGB9286	Sutterella_wadsworthensis	No neoplastic findings	>= 3 Non-advanced adenomas	-0.00247	0.995	0.998
SGB6153	Clostridiaceae_bacterium	No neoplastic findings	>= 3 Non-advanced adenomas	0.189	0.548	0.846
SGB4871	Faecalicatena_fissicatena	No neoplastic findings	>= 3 Non-advanced adenomas	-0.55	0.367	0.755
SGB15140	Pseudoflavonifractor_capillosus	No neoplastic findings	>= 3 Non-advanced adenomas	0.585	0.128	0.511
SGB6276	Eubacterium_SGB6276	No neoplastic findings	>= 3 Non-advanced adenomas	-0.413	0.441	0.795
SGB15164	Methylobacterium_SGB15164	No neoplastic findings	>= 3 Non-advanced adenomas	-0.342	0.429	0.789
SGB4746	GGB42994_SGB4746	No neoplastic findings	>= 3 Non-advanced adenomas	0.345	0.284	0.692
SGB63169	GGB45497_SGB63169	No neoplastic findings	>= 3 Non-advanced adenomas	-0.246	0.186	0.598
SGB8053	Streptococcus_gordonii	No neoplastic findings	>= 3 Non-advanced adenomas	0.495	0.121	0.501
SGB4867	Blautia_faecicola	No neoplastic findings	>= 3 Non-advanced adenomas	-0.284	0.473	0.812
SGB4327	GGB3277_SGB4327	No neoplastic findings	>= 3 Non-advanced adenomas	-0.586	0.221	0.639
SGB15273	GGB9719_SGB15273	No neoplastic findings	>= 3 Non-advanced adenomas	-0.00236	0.992	0.998
SGB4727	GGB3537_SGB4727	No neoplastic findings	>= 3 Non-advanced adenomas	0.172	0.663	0.888
SGB5193	Anaerotignum_lactatifermentans	No neoplastic findings	>= 3 Non-advanced adenomas	-0.164	0.613	0.87
SGB15402	GGB9781_SGB15402	No neoplastic findings	>= 3 Non-advanced adenomas	-0.132	0.686	0.894
SGB14974	Ruminococcaceae_bacterium_AM28_23LB	No neoplastic findings	>= 3 Non-advanced adenomas	-0.269	0.228	0.647
SGB4643	GGB3109_SGB4643	No neoplastic findings	>= 3 Non-advanced adenomas	-0.556	0.197	0.612
SGB5051	Eubacterium_sp_AF34_35BH	No neoplastic findings	>= 3 Non-advanced adenomas	0.391	0.403	0.775
SGB1846	Bacteroides_intestinalis	No neoplastic findings	>= 3 Non-advanced adenomas	-0.104	0.81	0.935
SGB15204	GGB9694_SGB15204	No neoplastic findings	>= 3 Non-advanced adenomas	-0.164	0.505	0.829
SGB15234	GGB9708_SGB15234	No neoplastic findings	>= 3 Non-advanced adenomas	-0.571	0.232	0.65
SGB14311	GGB9345_SGB14311	No neoplastic findings	>= 3 Non-advanced adenomas	-0.482	0.393	0.77
SGB4133	Clostridiaceae_bacterium_H8	No neoplastic findings	>= 3 Non-advanced adenomas	0.164	0.549	0.847
SGB63369	Candidatus_Allochristensenella_caecavium	No neoplastic findings	>= 3 Non-advanced adenomas	0.0972	0.622	0.873
SGB14953	Candidatus_Woodwardibium_gallinarum	No neoplastic findings	>= 3 Non-advanced adenomas	-0.169	0.571	0.857
SGB15131	Lawsonibacter_sp_NSJ_51	No neoplastic findings	>= 3 Non-advanced adenomas	-0.173	0.607	0.868
SGB15237	GGB33469_SGB15237	No neoplastic findings	>= 3 Non-advanced adenomas	-0.28	0.315	0.715
SGB15267	GGB80011_SGB15267	No neoplastic findings	>= 3 Non-advanced adenomas	-0.0167	0.96	0.989
SGB14969	GGB9559_SGB14969	No neoplastic findings	>= 3 Non-advanced adenomas	-0.627	0.106	0.473
SGB4808	GGB3588_SGB4808	No neoplastic findings	>= 3 Non-advanced adenomas	-0.188	0.534	0.839
SGB4701	Lacrimispora_saccharolytica	No neoplastic findings	>= 3 Non-advanced adenomas	-0.012	0.972	0.992
SGB15383	GGB9766_SGB15383	No neoplastic findings	>= 3 Non-advanced adenomas	-0.0384	0.895	0.965
SGB25416	Anaerotruncus_rubiinfantis	No neoplastic findings	>= 3 Non-advanced adenomas	-0.273	0.394	0.77
SGB14313	Enterocloster_SGB14313	No neoplastic findings	>= 3 Non-advanced adenomas	-0.503	0.269	0.683
SGB7258	Oscillibacter_sp_PC13	No neoplastic findings	>= 3 Non-advanced adenomas	-0.157	0.431	0.79
SGB6308	GGB4567_SGB6308	No neoplastic findings	>= 3 Non-advanced adenomas	-0.187	0.545	0.845
SGB3573	GGB2652_SGB3573	No neoplastic findings	>= 3 Non-advanced adenomas	0.204	0.374	0.759
SGB15316	Faecalibacterium_prausnitzii	No neoplastic findings	>= 3 Non-advanced adenomas	-0.852	0.0552	0.357
SGB4831	Blautia_wexlerae	No neoplastic findings	>= 3 Non-advanced adenomas	-0.203	0.628	0.875
SGB63353	Candidatus_Metaruminococcus_caecorum	No neoplastic findings	>= 3 Non-advanced adenomas	0.0294	0.92	0.974
SGB47850	GGB35068_SGB47850	No neoplastic findings	>= 3 Non-advanced adenomas	0.165	0.509	0.831
SGB4742	Hungatella_hathewayi	No neoplastic findings	Advanced adenoma	-1.37	1.23e-06	0.000318
SGB4037	Clostridium_butyricum	No neoplastic findings	Advanced adenoma	-1.14	0.000271	0.0174
SGB6705	Peptoniphilus_lacrimalis	No neoplastic findings	Advanced adenoma	-0.606	0.00291	0.0726
SGB15271	Ruthenibacterium_lactatiformans	No neoplastic findings	Advanced adenoma	-0.889	0.00477	0.0971
SGB10068	Escherichia_coli	No neoplastic findings	Advanced adenoma	-1.38	0.00124	0.0462
SGB14809	Eggerthella_lenta	No neoplastic findings	Advanced adenoma	-1.3	0.000857	0.0366
SGB4699	Clostridium_symbiosum	No neoplastic findings	Advanced adenoma	-0.937	0.000834	0.0359
SGB9203	Victivallis_lenta	No neoplastic findings	Advanced adenoma	0.947	0.000976	0.0399
SGB14899	Nitrosopumilus_SGB14899	No neoplastic findings	Advanced adenoma	1.29	9.83e-05	0.00912
SGB4953	Lachnospiraceae_bacterium	No neoplastic findings	Advanced adenoma	0.992	0.00073	0.0327
SGB713	Methanobrevibacter_smithii	No neoplastic findings	Advanced adenoma	0.589	0.0354	0.285
SGB14322	GGB34797_SGB14322	No neoplastic findings	Advanced adenoma	0.943	0.00204	0.0603
SGB4761	Enterocloster_citroniae	No neoplastic findings	Advanced adenoma	-0.655	0.0195	0.206
SGB4711	Clostridium_sp_AM33_3	No neoplastic findings	Advanced adenoma	0.887	0.0025	0.066
SGB4988	Eisenbergiella_tayi	No neoplastic findings	Advanced adenoma	-0.915	0.00671	0.116
SGB4762	Enterocloster_aldenensis	No neoplastic findings	Advanced adenoma	-0.526	0.0109	0.152
SGB4670	Coprococcus_catus	No neoplastic findings	Advanced adenoma	0.457	0.0938	0.45
SGB101324	GGB79634_SGB101324	No neoplastic findings	Advanced adenoma	0.845	0.00132	0.0479
SGB15326	Faecalibacterium_prausnitzii	No neoplastic findings	Advanced adenoma	0.765	0.0218	0.219
SGB4749	Clostridium_sp_AM22_11AC	No neoplastic findings	Advanced adenoma	0.905	0.00706	0.118
SGB4348	GGB51647_SGB4348	No neoplastic findings	Advanced adenoma	1.58	0.00153	0.0513
SGB15317	Faecalibacterium_prausnitzii	No neoplastic findings	Advanced adenoma	1.03	0.0121	0.159
SGB4959	Eubacterium_ramulus	No neoplastic findings	Advanced adenoma	0.847	0.0465	0.329
SGB13981	GGB9062_SGB13981	No neoplastic findings	Advanced adenoma	0.702	0.00921	0.136
SGB14816_group	Ellagibacter_isourolithinifaciens	No neoplastic findings	Advanced adenoma	0.538	0.032	0.271
SGB4758	Enterocloster_bolteae	No neoplastic findings	Advanced adenoma	-0.861	0.0117	0.155
SGB4811	Blautia_obeum	No neoplastic findings	Advanced adenoma	0.863	0.00548	0.105
SGB17152	Actinomyces_bouchesdurhonensis	No neoplastic findings	Advanced adenoma	0.52	0.0161	0.187
SGB2318	Alistipes_putredinis	No neoplastic findings	Advanced adenoma	1.13	0.0096	0.14
SGB14042	GGB9109_SGB14042	No neoplastic findings	Advanced adenoma	0.495	0.0425	0.316
SGB8000	Streptococcus_mutans	No neoplastic findings	Advanced adenoma	-0.647	0.0211	0.215
SGB14807	Gordonibacter_pamelaeae	No neoplastic findings	Advanced adenoma	-0.363	0.171	0.576
SGB1699	GGB1266_SGB1699	No neoplastic findings	Advanced adenoma	0.355	0.0661	0.387
SGB4613	Faecalicatena_contorta	No neoplastic findings	Advanced adenoma	-0.389	0.0351	0.283
SGB15121	Sanguibacter_SGB15121	No neoplastic findings	Advanced adenoma	-0.625	0.00928	0.137
SGB15318	Faecalibacterium_prausnitzii	No neoplastic findings	Advanced adenoma	1.16	0.00188	0.0577
SGB15090	Clostridiaceae_unclassified_SGB15090	No neoplastic findings	Advanced adenoma	0.83	0.00975	0.141
SGB15350	Hydrogenoanaerobacterium_saccharovorans	No neoplastic findings	Advanced adenoma	0.678	0.0237	0.232
SGB8601	Candidatus_Gastranaerophilales_bacterium	No neoplastic findings	Advanced adenoma	1.03	0.0132	0.168
SGB6317	GGB4571_SGB6317	No neoplastic findings	Advanced adenoma	0.837	0.0337	0.278
SGB4705	Clostridium_fessum	No neoplastic findings	Advanced adenoma	0.88	0.0178	0.196
SGB4715	Clostridium_sp_AF12_28	No neoplastic findings	Advanced adenoma	0.625	0.00564	0.107
SGB15132	Flavonifractor_plautii	No neoplastic findings	Advanced adenoma	-0.35	0.314	0.715
SGB15158	Clostridiales_bacterium	No neoplastic findings	Advanced adenoma	-0.229	0.289	0.697
SGB5075	Lachnospira_pectinoschiza	No neoplastic findings	Advanced adenoma	1.38	0.0031	0.0741
SGB4760	Enterocloster_clostridioformis	No neoplastic findings	Advanced adenoma	-0.554	0.0171	0.192
SGB4280	Pseudoruminococcus_massiliensis	No neoplastic findings	Advanced adenoma	0.545	0.0375	0.293
SGB4767	Clostridiaceae_bacterium_AF18_31LB	No neoplastic findings	Advanced adenoma	0.871	0.0188	0.201
SGB5045	Eubacterium_ventriosum	No neoplastic findings	Advanced adenoma	1.09	0.0182	0.198
SGB5180	GGB3815_SGB5180	No neoplastic findings	Advanced adenoma	0.566	0.0383	0.297
SGB63101	GGB45432_SGB63101	No neoplastic findings	Advanced adenoma	-0.272	0.369	0.756
SGB49168	GGB51884_SGB49168	No neoplastic findings	Advanced adenoma	0.412	0.0456	0.325
SGB15370	GGB9759_SGB15370	No neoplastic findings	Advanced adenoma	0.656	0.0423	0.315
SGB15346	Faecalibacterium_SGB15346	No neoplastic findings	Advanced adenoma	0.772	0.0509	0.344
SGB1814	Phocaeicola_vulgatus	No neoplastic findings	Advanced adenoma	0.461	0.293	0.701
SGB8007_group	Streptococcus_salivarius	No neoplastic findings	Advanced adenoma	-0.504	0.148	0.543
SGB4963	Roseburia_sp_BX1005	No neoplastic findings	Advanced adenoma	0.34	0.112	0.488
SGB14128	GGB9189_SGB14128	No neoplastic findings	Advanced adenoma	0.458	0.0411	0.311
SGB15085	Vescimonas_fastidiosa	No neoplastic findings	Advanced adenoma	0.33	0.138	0.528
SGB8599	GGB5980_SGB8599	No neoplastic findings	Advanced adenoma	0.69	0.011	0.152
SGB1776	Sanguibacteroides_justesenii	No neoplastic findings	Advanced adenoma	0.229	0.311	0.715
SGB4772	Anaerosacchariphilus_sp_NSJ_68	No neoplastic findings	Advanced adenoma	0.498	0.00548	0.105
SGB14252	GGB13404_SGB14252	No neoplastic findings	Advanced adenoma	0.566	0.0426	0.316
SGB4155	GGB3142_SGB4155	No neoplastic findings	Advanced adenoma	-0.484	0.0348	0.282
SGB1934	Parabacteroides_distasonis	No neoplastic findings	Advanced adenoma	0.726	0.00776	0.125
SGB4778	Oscillospiraceae_bacterium_Marseille_Q3528	No neoplastic findings	Advanced adenoma	0.473	0.123	0.503
SGB62935	Collinsella_SGB62935	No neoplastic findings	Advanced adenoma	0.417	0.0553	0.357
SGB15031	GGB9602_SGB15031	No neoplastic findings	Advanced adenoma	0.588	0.126	0.508
SGB4614	Hungatella_hathewayi	No neoplastic findings	Advanced adenoma	-0.587	0.00684	0.117
SGB15286	Candidatus_Cibionibacter_quicibialis	No neoplastic findings	Advanced adenoma	0.744	0.0188	0.201
SGB4652	Clostridium_sp_AM49_4BH	No neoplastic findings	Advanced adenoma	0.493	0.233	0.651
SGB15395	GGB9775_SGB15395	No neoplastic findings	Advanced adenoma	0.673	0.0346	0.281
SGB15145	Eubacteriales_unclassified_SGB15145	No neoplastic findings	Advanced adenoma	0.607	0.0265	0.246
SGB15120	Evtepia_gabavorous	No neoplastic findings	Advanced adenoma	0.876	0.0209	0.214
SGB4718	Eubacteriaceae_bacterium_Marseille_Q4139	No neoplastic findings	Advanced adenoma	-0.546	0.0335	0.277
SGB14980	GGB9568_SGB14980	No neoplastic findings	Advanced adenoma	0.562	0.0171	0.192
SGB4770	Clostridiaceae_bacterium	No neoplastic findings	Advanced adenoma	0.472	0.132	0.52
SGB8003	Streptococcus_vestibularis	No neoplastic findings	Advanced adenoma	-0.399	0.0363	0.288
SGB4547	Anaerostipes_hadrus	No neoplastic findings	Advanced adenoma	0.781	0.0588	0.366
SGB8255_group	Granulicatella_SGB8255	No neoplastic findings	Advanced adenoma	-0.346	0.0328	0.274
SGB6571	GGB4745_SGB6571	No neoplastic findings	Advanced adenoma	0.235	0.557	0.851
SGB2295	Alistipes_shahii	No neoplastic findings	Advanced adenoma	0.722	0.0937	0.45
SGB4940	Roseburia_inulinivorans	No neoplastic findings	Advanced adenoma	0.309	0.368	0.756
SGB4777	GGB3570_SGB4777	No neoplastic findings	Advanced adenoma	0.658	0.0658	0.386
SGB14874	GGB9480_SGB14874	No neoplastic findings	Advanced adenoma	-0.266	0.324	0.723
SGB2326	Alistipes_sp_AF17_16	No neoplastic findings	Advanced adenoma	0.822	0.00916	0.136
SGB4816	Blautia_glucerasea	No neoplastic findings	Advanced adenoma	0.536	0.163	0.564
SGB72479	GGB51959_SGB72479	No neoplastic findings	Advanced adenoma	0.867	0.000639	0.03
SGB9226	Akkermansia_muciniphila	No neoplastic findings	Advanced adenoma	0.467	0.405	0.776
SGB2290	Alistipes_communis	No neoplastic findings	Advanced adenoma	0.964	0.0217	0.219
SGB15342	Faecalibacterium_prausnitzii	No neoplastic findings	Advanced adenoma	0.605	0.0667	0.387
SGB1830	Bacteroides_stercoris	No neoplastic findings	Advanced adenoma	0.687	0.091	0.444
SGB9347	GGB16040_SGB9347	No neoplastic findings	Advanced adenoma	0.612	0.138	0.528
SGB14890	Hydrogeniiclostidium_mannosilyticum	No neoplastic findings	Advanced adenoma	-0.403	0.111	0.486
SGB15382	GGB9765_SGB15382	No neoplastic findings	Advanced adenoma	0.472	0.105	0.471
SGB5062	GGB51269_SGB5062	No neoplastic findings	Advanced adenoma	0.552	0.0768	0.411
SGB1790	Odoribacter_splanchnicus	No neoplastic findings	Advanced adenoma	0.626	0.0212	0.215
SGB1782	Butyricimonas_faecalis	No neoplastic findings	Advanced adenoma	0.167	0.523	0.836
SGB4552	Dorea_sp_AF36_15AT	No neoplastic findings	Advanced adenoma	0.394	0.137	0.527
SGB6661	Anaerococcus_obesiensis	No neoplastic findings	Advanced adenoma	-0.289	0.141	0.532
SGB4665	GGB3491_SGB4665	No neoplastic findings	Advanced adenoma	0.58	0.016	0.187
SGB13979	GGB9061_SGB13979	No neoplastic findings	Advanced adenoma	0.482	0.0286	0.255
SGB15229	GGB9707_SGB15229	No neoplastic findings	Advanced adenoma	0.439	0.193	0.607
SGB4769	Clostridiaceae_bacterium_Marseille_Q4145	No neoplastic findings	Advanced adenoma	0.482	0.125	0.507
SGB14888	Streptococcus_SGB14888	No neoplastic findings	Advanced adenoma	-0.38	0.199	0.614
SGB6478	GGB4684_SGB6478	No neoplastic findings	Advanced adenoma	0.42	0.201	0.617
SGB6362	GGB4599_SGB6362	No neoplastic findings	Advanced adenoma	0.706	0.0349	0.283
SGB1798	Paraprevotella_clara	No neoplastic findings	Advanced adenoma	0.392	0.329	0.727
SGB8071	Streptococcus_parasanguinis	No neoplastic findings	Advanced adenoma	-0.466	0.166	0.569
SGB1836	Bacteroides_uniformis	No neoplastic findings	Advanced adenoma	0.546	0.0959	0.452
SGB15180	GGB9677_SGB15180	No neoplastic findings	Advanced adenoma	0.432	0.157	0.556
SGB4577	Coprococcus_comes	No neoplastic findings	Advanced adenoma	0.462	0.11	0.485
SGB4993	Firmicutes_bacterium_AF16_15	No neoplastic findings	Advanced adenoma	0.485	0.179	0.587
SGB6602	GGB4769_SGB6602	No neoplastic findings	Advanced adenoma	0.438	0.122	0.501
SGB14198	Dakarella_SGB14198	No neoplastic findings	Advanced adenoma	0.566	0.00244	0.0655
SGB15154	Lawsonibacter_asaccharolyticus	No neoplastic findings	Advanced adenoma	0.399	0.0733	0.403
SGB6846	Turicibacter_sanguinis	No neoplastic findings	Advanced adenoma	0.515	0.0942	0.45
SGB14773	Slackia_isoflavoniconvertens	No neoplastic findings	Advanced adenoma	0.411	0.0855	0.432
SGB3952	GGB2970_SGB3952	No neoplastic findings	Advanced adenoma	0.205	0.393	0.77
SGB15028	GGB9602_SGB15028	No neoplastic findings	Advanced adenoma	0.388	0.092	0.447
SGB6771	Coprobacillus_cateniformis	No neoplastic findings	Advanced adenoma	-0.653	0.0665	0.387
SGB4813	Blautia_sp_Marseille_P3087	No neoplastic findings	Advanced adenoma	0.153	0.606	0.867
SGB4741	Hungatella_hathewayi	No neoplastic findings	Advanced adenoma	-0.298	0.183	0.593
SGB14250	GGB9293_SGB14250	No neoplastic findings	Advanced adenoma	0.235	0.415	0.781
SGB6173	Enterococcus_SGB6173	No neoplastic findings	Advanced adenoma	0.346	0.301	0.707
SGB4925	Roseburia_faecis	No neoplastic findings	Advanced adenoma	0.355	0.425	0.787
SGB14898	GGB9501_SGB14898	No neoplastic findings	Advanced adenoma	-0.672	0.0104	0.148
SGB14114	GGB9176_SGB14114	No neoplastic findings	Advanced adenoma	0.4	0.234	0.651
SGB3965	GGB2983_SGB3965	No neoplastic findings	Advanced adenoma	0.375	0.101	0.464
SGB4910	Waltera_intestinalis	No neoplastic findings	Advanced adenoma	0.329	0.433	0.793
SGB82503	Oscillospiraceae_bacterium_NSJ_64	No neoplastic findings	Advanced adenoma	0.419	0.0716	0.399
SGB4269	Clostridiaceae_bacterium	No neoplastic findings	Advanced adenoma	0.168	0.482	0.817
SGB4029	GGB3033_SGB4029	No neoplastic findings	Advanced adenoma	0.47	0.155	0.553
SGB71759	GGB51441_SGB71759	No neoplastic findings	Advanced adenoma	0.462	0.124	0.504
SGB4394	GGB3321_SGB4394	No neoplastic findings	Advanced adenoma	0.53	0.0522	0.348
SGB15315	Faecalibacterium_SGB15315	No neoplastic findings	Advanced adenoma	0.696	0.0808	0.421
SGB5089	GGB3746_SGB5089	No neoplastic findings	Advanced adenoma	0.489	0.219	0.637
SGB15123	GGB9646_SGB15123	No neoplastic findings	Advanced adenoma	-0.00864	0.968	0.991
SGB6141	GGB4456_SGB6141	No neoplastic findings	Advanced adenoma	0.452	0.138	0.528
SGB4031	Dielma_fastidiosa	No neoplastic findings	Advanced adenoma	-0.338	0.127	0.509
SGB15300	Gemmiger_formicilis	No neoplastic findings	Advanced adenoma	0.857	0.033	0.275
SGB6376	GGB4605_SGB6376	No neoplastic findings	Advanced adenoma	-0.185	0.422	0.785
SGB4557	Ruminococcus_lactaris	No neoplastic findings	Advanced adenoma	0.753	0.134	0.524
SGB4594	GGB3444_SGB4594	No neoplastic findings	Advanced adenoma	0.255	0.217	0.635
SGB6754	Faecalibacillus_intestinalis	No neoplastic findings	Advanced adenoma	0.585	0.0862	0.434
SGB8028_group	Streptococcus_anginosus	No neoplastic findings	Advanced adenoma	-0.484	0.0791	0.418
SGB4938	Roseburia_sp_AF02_12	No neoplastic findings	Advanced adenoma	0.766	0.0697	0.394
SGB6305	GGB4566_SGB6305	No neoplastic findings	Advanced adenoma	0.884	0.0202	0.21
SGB4651	Lachnospiraceae_bacterium_BX3	No neoplastic findings	Advanced adenoma	0.388	0.0377	0.294
SGB15403	GGB9782_SGB15403	No neoplastic findings	Advanced adenoma	0.223	0.407	0.777
SGB1812	Phocaeicola_massiliensis	No neoplastic findings	Advanced adenoma	0.411	0.188	0.601
SGB14975	Candidatus_Pseudobutyricicoccus_lothianensis	No neoplastic findings	Advanced adenoma	0.468	0.0668	0.387
SGB4722	GGB3534_SGB4722	No neoplastic findings	Advanced adenoma	0.294	0.236	0.653
SGB17168	Actinomyces_SGB17168	No neoplastic findings	Advanced adenoma	0.375	0.0319	0.271
SGB17256	Bifidobacterium_bifidum	No neoplastic findings	Advanced adenoma	0.565	0.163	0.565
SGB1877	Bacteroides_caccae	No neoplastic findings	Advanced adenoma	0.347	0.269	0.683
SGB3989	GGB2998_SGB3989	No neoplastic findings	Advanced adenoma	0.435	0.112	0.487
SGB5117	Coprococcus_eutactus	No neoplastic findings	Advanced adenoma	0.706	0.0362	0.288
SGB14993	Agathobaculum_butyriciproducens	No neoplastic findings	Advanced adenoma	0.406	0.123	0.504
SGB15322	Faecalibacterium_prausnitzii	No neoplastic findings	Advanced adenoma	0.19	0.577	0.859
SGB14306	GGB9342_SGB14306	No neoplastic findings	Advanced adenoma	0.389	0.343	0.736
SGB14397	Collinsella_bouchesdurhonensis	No neoplastic findings	Advanced adenoma	0.0823	0.544	0.845
SGB1829	Bacteroides_eggerthii	No neoplastic findings	Advanced adenoma	0.376	0.341	0.736
SGB15210	Bacteroides_SGB15210	No neoplastic findings	Advanced adenoma	0.264	0.222	0.64
SGB1832	Bacteroides_clarus	No neoplastic findings	Advanced adenoma	0.221	0.359	0.749
SGB17234	Bifidobacterium_dentium	No neoplastic findings	Advanced adenoma	-0.0653	0.802	0.933
SGB2328	Alistipes_ihumii	No neoplastic findings	Advanced adenoma	0.173	0.663	0.888
SGB4425_group	Catenibacterium_SGB4425	No neoplastic findings	Advanced adenoma	0.437	0.179	0.588
SGB5090	Clostridiales_bacterium_KLE1615	No neoplastic findings	Advanced adenoma	0.726	0.0406	0.308
SGB9205	GGB6518_SGB9205	No neoplastic findings	Advanced adenoma	0.404	0.0843	0.431
SGB6952	Veillonella_dispar	No neoplastic findings	Advanced adenoma	-0.498	0.111	0.486
SGB15073	GGB9621_SGB15073	No neoplastic findings	Advanced adenoma	0.817	0.00976	0.141
SGB15201	GGB33512_SGB15201	No neoplastic findings	Advanced adenoma	-0.282	0.344	0.737
SGB5763_group	Phascolarctobacterium_succinatutens	No neoplastic findings	Advanced adenoma	-0.303	0.121	0.501
SGB14891	GGB34900_SGB14891	No neoplastic findings	Advanced adenoma	0.529	0.064	0.38
SGB3957	Clostridiales_Family_XIII_bacterium_BX16	No neoplastic findings	Advanced adenoma	0.253	0.395	0.771
SGB5111	Clostridium_sp_1001270H_150608_G6	No neoplastic findings	Advanced adenoma	0.114	0.713	0.904
SGB14921	GGB9522_SGB14921	No neoplastic findings	Advanced adenoma	0.421	0.0774	0.413
SGB4868	Lacrimispora_celerecrescens	No neoplastic findings	Advanced adenoma	0.184	0.603	0.867
SGB1862	Bacteroides_finegoldii	No neoplastic findings	Advanced adenoma	0.597	0.0395	0.303
SGB15356	GGB9747_SGB15356	No neoplastic findings	Advanced adenoma	0.408	0.239	0.657
SGB14991	Butyricicoccus_sp_AM29_23AC	No neoplastic findings	Advanced adenoma	0.67	0.0271	0.249
SGB4716	Lacrimispora_amygdalina	No neoplastic findings	Advanced adenoma	0.469	0.182	0.591
SGB4582	Dorea_longicatena	No neoplastic findings	Advanced adenoma	0.276	0.457	0.805
SGB6148	Romboutsia_timonensis	No neoplastic findings	Advanced adenoma	0.521	0.192	0.606
SGB4837	Blautia_wexlerae	No neoplastic findings	Advanced adenoma	0.262	0.162	0.564
SGB14127	Christensenellaceae_bacterium_NSJ_63	No neoplastic findings	Advanced adenoma	-0.222	0.407	0.777
SGB7142	Lacticaseibacillus_paracasei	No neoplastic findings	Advanced adenoma	0.379	0.0636	0.378
SGB15106	GGB9635_SGB15106	No neoplastic findings	Advanced adenoma	0.599	0.19	0.603
SGB15244	GGB9712_SGB15244	No neoplastic findings	Advanced adenoma	0.436	0.148	0.542
SGB4658	GGB3486_SGB4658	No neoplastic findings	Advanced adenoma	0.346	0.203	0.619
SGB1957	GGB1420_SGB1957	No neoplastic findings	Advanced adenoma	-0.355	0.123	0.503
SGB9228	Akkermansia_muciniphila	No neoplastic findings	Advanced adenoma	-0.129	0.703	0.901
SGB3958	Eubacteriaceae_bacterium	No neoplastic findings	Advanced adenoma	-0.254	0.382	0.763
SGB1504	Prevotella_corporis	No neoplastic findings	Advanced adenoma	-0.179	0.487	0.819
SGB6768	Massilimicrobiota_sp_An134	No neoplastic findings	Advanced adenoma	-0.232	0.249	0.666
SGB15291	GGB79734_SGB15291	No neoplastic findings	Advanced adenoma	0.322	0.403	0.774
SGB4893	Lachnospiraceae_bacterium_OM04_12BH	No neoplastic findings	Advanced adenoma	0.1	0.676	0.892
SGB15115	GGB9640_SGB15115	No neoplastic findings	Advanced adenoma	0.302	0.284	0.692
SGB4328	GGB3278_SGB4328	No neoplastic findings	Advanced adenoma	0.308	0.135	0.525
SGB14954	Candidatus_Woodwardibium_SGB14954	No neoplastic findings	Advanced adenoma	0.09	0.739	0.915
SGB4862	Blautia_caecimuris	No neoplastic findings	Advanced adenoma	-0.319	0.369	0.756
SGB4198	Eubacterium_siraeum	No neoplastic findings	Advanced adenoma	0.517	0.263	0.68
SGB47656	Lachnospiraceae_bacterium_NSJ_46	No neoplastic findings	Advanced adenoma	0.399	0.145	0.538
SGB14124	GGB9185_SGB14124	No neoplastic findings	Advanced adenoma	0.365	0.116	0.495
SGB4063	GGB3061_SGB4063	No neoplastic findings	Advanced adenoma	0.0911	0.691	0.896
SGB4768	Clostridiaceae_bacterium_Marseille_Q4143	No neoplastic findings	Advanced adenoma	0.367	0.289	0.697
SGB4563	Ruminococcus_torques	No neoplastic findings	Advanced adenoma	0.515	0.117	0.495
SGB29347	Massiliimalia_massiliensis	No neoplastic findings	Advanced adenoma	-0.181	0.377	0.76
SGB1855	Bacteroides_fragilis	No neoplastic findings	Advanced adenoma	-0.345	0.476	0.813
SGB14995	Clostridia_bacterium_UC5_1_1D1	No neoplastic findings	Advanced adenoma	-0.252	0.299	0.706
SGB3959	GGB2977_SGB3959	No neoplastic findings	Advanced adenoma	0.0931	0.74	0.915
SGB4933	Eubacterium_rectale	No neoplastic findings	Advanced adenoma	0.419	0.269	0.683
SGB14941	Candidatus_Avimonas_narfia	No neoplastic findings	Advanced adenoma	-0.148	0.671	0.89
SGB6686_group	Finegoldia_magna	No neoplastic findings	Advanced adenoma	-0.166	0.391	0.768
SGB4810	Blautia_obeum	No neoplastic findings	Advanced adenoma	0.302	0.352	0.742
SGB4894	GGB3619_SGB4894	No neoplastic findings	Advanced adenoma	0.224	0.379	0.762
SGB1626	Prevotella_copri_clade_A	No neoplastic findings	Advanced adenoma	0.0794	0.803	0.933
SGB2286	GGB47687_SGB2286	No neoplastic findings	Advanced adenoma	-0.29	0.4	0.774
SGB14770	GGB79890_SGB14770	No neoplastic findings	Advanced adenoma	0.668	0.0905	0.443
SGB14336	GGB9361_SGB14336	No neoplastic findings	Advanced adenoma	0.304	0.201	0.617
SGB2296	Alistipes_senegalensis	No neoplastic findings	Advanced adenoma	0.465	0.165	0.568
SGB14851	Neglectibacter_timonensis	No neoplastic findings	Advanced adenoma	-0.24	0.322	0.722
SGB15299	Gemmiger_SGB15299	No neoplastic findings	Advanced adenoma	-0.32	0.438	0.795
SGB15051	GGB9616_SGB15051	No neoplastic findings	Advanced adenoma	0.308	0.222	0.639
SGB14341	GGB79973_SGB14341	No neoplastic findings	Advanced adenoma	-0.242	0.425	0.787
SGB5825_group	Dialister_invisus	No neoplastic findings	Advanced adenoma	0.31	0.55	0.848
SGB4882	GGB3612_SGB4882	No neoplastic findings	Advanced adenoma	0.257	0.396	0.772
SGB14179	GGB9237_SGB14179	No neoplastic findings	Advanced adenoma	0.0156	0.953	0.987
SGB4712	Clostridium_sp_AF27_2AA	No neoplastic findings	Advanced adenoma	0.425	0.175	0.582
SGB14177	GGB36267_SGB14177	No neoplastic findings	Advanced adenoma	-0.176	0.414	0.78
SGB14895	Clostridia_bacterium_UC5_1_1E11	No neoplastic findings	Advanced adenoma	0.133	0.455	0.804
SGB15041	GGB9608_SGB15041	No neoplastic findings	Advanced adenoma	0.362	0.121	0.501
SGB15066	GGB9619_SGB15066	No neoplastic findings	Advanced adenoma	0.313	0.219	0.636
SGB4829	Blautia_luti	No neoplastic findings	Advanced adenoma	0.525	0.135	0.525
SGB4874	Fusicatenibacter_saccharivorans	No neoplastic findings	Advanced adenoma	0.329	0.16	0.56
SGB4262	Ruminococcus_bicirculans	No neoplastic findings	Advanced adenoma	0.306	0.456	0.805
SGB1871	Bacteroides_ovatus	No neoplastic findings	Advanced adenoma	0.337	0.387	0.767
SGB15045	GGB9611_SGB15045	No neoplastic findings	Advanced adenoma	0.21	0.308	0.713
SGB13982	GGB9063_SGB13982	No neoplastic findings	Advanced adenoma	0.305	0.285	0.692
SGB4771	Clostridiaceae_unclassified_SGB4771	No neoplastic findings	Advanced adenoma	-0.071	0.784	0.926
SGB14125	GGB9186_SGB14125	No neoplastic findings	Advanced adenoma	-0.504	0.0571	0.362
SGB4804	Blautia_glucerasea	No neoplastic findings	Advanced adenoma	0.251	0.421	0.784
SGB7262	Blautia_sp_An249	No neoplastic findings	Advanced adenoma	0.0942	0.665	0.888
SGB72838	GGB52106_SGB72838	No neoplastic findings	Advanced adenoma	-0.212	0.325	0.724
SGB3991	GGB3000_SGB3991	No neoplastic findings	Advanced adenoma	0.0402	0.863	0.954
SGB1784	Butyricimonas_virosa	No neoplastic findings	Advanced adenoma	0.53	0.105	0.471
SGB72916	GGB34228_SGB72916	No neoplastic findings	Advanced adenoma	0.189	0.32	0.72
SGB9260	Parasutterella_SGB9260	No neoplastic findings	Advanced adenoma	0.323	0.238	0.655
SGB14838	Harryflintia_acetispora	No neoplastic findings	Advanced adenoma	-0.247	0.209	0.626
SGB4922	Lachnospiraceae_bacterium	No neoplastic findings	Advanced adenoma	0.313	0.464	0.808
SGB14963	Anaerotruncus_colihominis	No neoplastic findings	Advanced adenoma	-0.247	0.391	0.768
SGB6796	Holdemanella_porci	No neoplastic findings	Advanced adenoma	0.399	0.248	0.665
SGB2311	Alistipes_dispar	No neoplastic findings	Advanced adenoma	0.447	0.147	0.542
SGB4030	GGB3034_SGB4030	No neoplastic findings	Advanced adenoma	0.233	0.367	0.755
SGB4706	Lachnospiraceae_bacterium_AM48_27BH	No neoplastic findings	Advanced adenoma	0.521	0.169	0.572
SGB17278	Bifidobacterium_animalis	No neoplastic findings	Advanced adenoma	-0.28	0.3	0.706
SGB4987	Eisenbergiella_massiliensis	No neoplastic findings	Advanced adenoma	-0.329	0.223	0.641
SGB14837	Phocea_massiliensis	No neoplastic findings	Advanced adenoma	-0.0176	0.911	0.97
SGB4119	GGB3109_SGB4119	No neoplastic findings	Advanced adenoma	0.123	0.469	0.81
SGB6178	Clostridium_saudiense	No neoplastic findings	Advanced adenoma	0.268	0.503	0.828
SGB15278	GGB9724_SGB15278	No neoplastic findings	Advanced adenoma	-0.201	0.292	0.7
SGB14932	GGB9531_SGB14932	No neoplastic findings	Advanced adenoma	-0.486	0.191	0.605
SGB15091	Clostridiaceae_bacterium_Marseille_Q4149	No neoplastic findings	Advanced adenoma	-0.166	0.684	0.894
SGB1949	Parabacteroides_merdae	No neoplastic findings	Advanced adenoma	0.239	0.512	0.832
SGB15373	GGB9760_SGB15373	No neoplastic findings	Advanced adenoma	0.255	0.547	0.846
SGB4990	GGB3677_SGB4990	No neoplastic findings	Advanced adenoma	0.366	0.109	0.481
SGB6939	Veillonella_parvula	No neoplastic findings	Advanced adenoma	-0.311	0.323	0.722
SGB63333	GGB45620_SGB63333	No neoplastic findings	Advanced adenoma	0.303	0.2	0.616
SGB5042	Eubacterium_sp_AF16_48	No neoplastic findings	Advanced adenoma	0.246	0.495	0.823
SGB15384	GGB9767_SGB15384	No neoplastic findings	Advanced adenoma	-0.0963	0.654	0.884
SGB14248	GGB9291_SGB14248	No neoplastic findings	Advanced adenoma	0.0724	0.778	0.925
SGB15127	Intestinimonas_massiliensis	No neoplastic findings	Advanced adenoma	-0.323	0.296	0.703
SGB6139	Clostridium_sp_1001270J_160509_D11	No neoplastic findings	Advanced adenoma	0.0963	0.785	0.927
SGB15107	GGB9636_SGB15107	No neoplastic findings	Advanced adenoma	0.21	0.419	0.783
SGB14138	Candidatus_Neochristensenella_gallicola	No neoplastic findings	Advanced adenoma	-0.143	0.451	0.802
SGB6936	Veillonella_atypica	No neoplastic findings	Advanced adenoma	-0.0969	0.717	0.907
SGB6340	Staphylococcus_SGB6340	No neoplastic findings	Advanced adenoma	0.328	0.338	0.734
SGB14965	Anaerotruncus_massiliensis	No neoplastic findings	Advanced adenoma	-0.0427	0.805	0.934
SGB1941	Parabacteroides_goldsteinii	No neoplastic findings	Advanced adenoma	-0.382	0.251	0.668
SGB4166	Monoglobus_pectinilyticus	No neoplastic findings	Advanced adenoma	0.658	0.0703	0.396
SGB4191	GGB3175_SGB4191	No neoplastic findings	Advanced adenoma	0.806	0.0419	0.314
SGB15159	Clostridiales_bacterium	No neoplastic findings	Advanced adenoma	-0.308	0.149	0.543
SGB1962	Coprobacter_secundus	No neoplastic findings	Advanced adenoma	0.391	0.12	0.501
SGB4553_group	Ruminococcus_sp_NSJ_13	No neoplastic findings	Advanced adenoma	0.163	0.41	0.778
SGB9333	GGB6601_SGB9333	No neoplastic findings	Advanced adenoma	0.294	0.125	0.506
SGB15374	GGB9760_SGB15374	No neoplastic findings	Advanced adenoma	0.277	0.485	0.818
SGB4724	Enterocloster_asparagiformis	No neoplastic findings	Advanced adenoma	-0.149	0.428	0.789
SGB15333	Faecalibacterium_prausnitzii	No neoplastic findings	Advanced adenoma	0.218	0.344	0.737
SGB5792	Phascolarctobacterium_faecium	No neoplastic findings	Advanced adenoma	-0.195	0.692	0.896
SGB63163	GGB45491_SGB63163	No neoplastic findings	Advanced adenoma	-0.225	0.256	0.672
SGB59559	GGB42389_SGB59559	No neoplastic findings	Advanced adenoma	-0.177	0.554	0.849
SGB6347	GGB4588_SGB6347	No neoplastic findings	Advanced adenoma	-0.0272	0.887	0.962
SGB9340	GGB3345_SGB9340	No neoplastic findings	Advanced adenoma	0.382	0.121	0.501
SGB3940	GGB2958_SGB3940	No neoplastic findings	Advanced adenoma	-0.0693	0.791	0.929
SGB3969	GGB2987_SGB3969	No neoplastic findings	Advanced adenoma	-0.283	0.306	0.712
SGB4121	Collinsella_SGB4121	No neoplastic findings	Advanced adenoma	-0.255	0.43	0.79
SGB15410	GGB9787_SGB15410	No neoplastic findings	Advanced adenoma	0.125	0.516	0.833
SGB14798	Adlercreutzia_equolifaciens	No neoplastic findings	Advanced adenoma	-0.0481	0.813	0.937
SGB14853	Clostridium_leptum	No neoplastic findings	Advanced adenoma	-0.239	0.486	0.819
SGB14966	GGB52130_SGB14966	No neoplastic findings	Advanced adenoma	0.487	0.107	0.474
SGB4608	Ruminococcus_torques	No neoplastic findings	Advanced adenoma	-0.348	0.431	0.79
SGB5043	Eubacteriaceae_bacterium	No neoplastic findings	Advanced adenoma	0.339	0.368	0.756
SGB4573	Phascolarctobacterium_SGB4573	No neoplastic findings	Advanced adenoma	-0.199	0.418	0.782
SGB4597	GGB3446_SGB4597	No neoplastic findings	Advanced adenoma	0.171	0.468	0.81
SGB4826	Blautia_massiliensis	No neoplastic findings	Advanced adenoma	0.177	0.527	0.836
SGB15295	Gemmiger_SGB15295	No neoplastic findings	Advanced adenoma	0.384	0.214	0.633
SGB14027	Candidatus_Borkfalkia_ceftriaxoniphila	No neoplastic findings	Advanced adenoma	0.273	0.373	0.759
SGB4606	Mediterraneibacter_glycyrrhizinilyticus	No neoplastic findings	Advanced adenoma	-0.333	0.251	0.669
SGB15411	GGB9788_SGB15411	No neoplastic findings	Advanced adenoma	-0.0471	0.834	0.944
SGB4832	Blautia_luti	No neoplastic findings	Advanced adenoma	0.371	0.233	0.651
SGB15067	GGB9619_SGB15067	No neoplastic findings	Advanced adenoma	0.255	0.395	0.771
SGB15256	Oscillospiraceae_unclassified_SGB15256	No neoplastic findings	Advanced adenoma	0.61	0.0585	0.366
SGB14209	GGB9261_SGB14209	No neoplastic findings	Advanced adenoma	0.236	0.272	0.684
SGB4669	Coprococcus_SGB4669	No neoplastic findings	Advanced adenoma	0.436	0.245	0.663
SGB4584	Ruminococcus_gnavus	No neoplastic findings	Advanced adenoma	-0.218	0.594	0.865
SGB4626	Merdimonas_faecis	No neoplastic findings	Advanced adenoma	-0.0795	0.762	0.92
SGB14861	Collinsella_SGB14861	No neoplastic findings	Advanced adenoma	0.127	0.65	0.883
SGB4725	Enterocloster_lavalensis	No neoplastic findings	Advanced adenoma	-0.247	0.208	0.626
SGB4587	GGB79916_SGB4587	No neoplastic findings	Advanced adenoma	-0.295	0.252	0.669
SGB15254	Oscillibacter_sp_ER4	No neoplastic findings	Advanced adenoma	0.362	0.25	0.668
SGB6790	Faecalitalea_cylindroides	No neoplastic findings	Advanced adenoma	0.189	0.435	0.793
SGB15049	GGB9614_SGB15049	No neoplastic findings	Advanced adenoma	0.465	0.18	0.588
SGB4621	GGB3463_SGB4621	No neoplastic findings	Advanced adenoma	0.057	0.749	0.918
SGB4914	Clostridium_sp_AF34_10BH	No neoplastic findings	Advanced adenoma	0.431	0.227	0.647
SGB4788	Blautia_stercoris	No neoplastic findings	Advanced adenoma	-0.257	0.407	0.777
SGB4936	Roseburia_hominis	No neoplastic findings	Advanced adenoma	0.131	0.751	0.918
SGB14043	GGB9110_SGB14043	No neoplastic findings	Advanced adenoma	0.0648	0.789	0.929
SGB17241	Bifidobacterium_catenulatum	No neoplastic findings	Advanced adenoma	0.0601	0.839	0.945
SGB14142	Christensenella_minuta	No neoplastic findings	Advanced adenoma	-0.253	0.188	0.6
SGB4571	Dorea_sp_AF24_7LB	No neoplastic findings	Advanced adenoma	0.678	0.0327	0.274
SGB5082	Lachnospira_eligens	No neoplastic findings	Advanced adenoma	-0.392	0.348	0.738
SGB15126	Intestinimonas_butyriciproducens	No neoplastic findings	Advanced adenoma	-0.292	0.344	0.737
SGB6747	Clostridium_spiroforme	No neoplastic findings	Advanced adenoma	-0.383	0.307	0.713
SGB25431	Lachnospiraceae_bacterium_NSJ_29	No neoplastic findings	Advanced adenoma	-0.193	0.505	0.829
SGB4437	GGB3353_SGB4437	No neoplastic findings	Advanced adenoma	-0.202	0.374	0.759
SGB63326	Candidatus_Schneewindia_gallinarum	No neoplastic findings	Advanced adenoma	-0.13	0.484	0.818
SGB5087	Lachnospira_sp_NSJ_43	No neoplastic findings	Advanced adenoma	0.199	0.609	0.869
SGB4575	Dorea_formicigenerans	No neoplastic findings	Advanced adenoma	0.13	0.562	0.852
SGB4529	Anaerostipes_caccae	No neoplastic findings	Advanced adenoma	-0.196	0.371	0.756
SGB15224	GGB80140_SGB15224	No neoplastic findings	Advanced adenoma	0.364	0.305	0.711
SGB4820	Blautia_faecis	No neoplastic findings	Advanced adenoma	0.226	0.168	0.571
SGB1963	Coprobacter_fastidiosus	No neoplastic findings	Advanced adenoma	0.261	0.533	0.839
SGB4041	Longicatena_caecimuris	No neoplastic findings	Advanced adenoma	-0.196	0.434	0.793
SGB5843	Allisonella_histaminiformans	No neoplastic findings	Advanced adenoma	0.0665	0.636	0.878
SGB4046	Holdemania_filiformis	No neoplastic findings	Advanced adenoma	0.0621	0.813	0.937
SGB4677	Blautia_hydrogenotrophica	No neoplastic findings	Advanced adenoma	0.0925	0.79	0.929
SGB4644	Clostridium_sp_AF36_4	No neoplastic findings	Advanced adenoma	-0.0352	0.936	0.979
SGB7259	Solibaculum_mannosilyticum	No neoplastic findings	Advanced adenoma	0.258	0.333	0.729
SGB4721	Clostridiaceae_bacterium	No neoplastic findings	Advanced adenoma	-0.175	0.622	0.873
SGB6367	GGB53985_SGB6367	No neoplastic findings	Advanced adenoma	-0.0313	0.913	0.971
SGB15225	GGB33928_SGB15225	No neoplastic findings	Advanced adenoma	0.0672	0.834	0.943
SGB15265	GGB80011_SGB15265	No neoplastic findings	Advanced adenoma	0.47	0.16	0.56
SGB15156	Pseudoflavonifractor_sp_An184	No neoplastic findings	Advanced adenoma	0.0754	0.78	0.925
SGB66170	GGB9781_SGB66170	No neoplastic findings	Advanced adenoma	0.0106	0.967	0.991
SGB4825	Blautia_schinkii	No neoplastic findings	Advanced adenoma	-0.0153	0.92	0.974
SGB15089	Vescimonas_coprocola	No neoplastic findings	Advanced adenoma	-0.535	0.17	0.573
SGB79840	Intestinimonas_gabonensis	No neoplastic findings	Advanced adenoma	-0.0615	0.666	0.888
SGB15216	GGB9699_SGB15216	No neoplastic findings	Advanced adenoma	-0.0978	0.792	0.929
SGB4447	GGB3363_SGB4447	No neoplastic findings	Advanced adenoma	0.468	0.0739	0.403
SGB4781	Lachnospiraceae_bacterium	No neoplastic findings	Advanced adenoma	0.0203	0.951	0.986
SGB6579	GGB4750_SGB6579	No neoplastic findings	Advanced adenoma	0.145	0.624	0.873
SGB4628	Massilistercora_timonensis	No neoplastic findings	Advanced adenoma	-0.079	0.714	0.905
SGB72336	Clostridiales_bacterium_NSJ_40	No neoplastic findings	Advanced adenoma	-0.108	0.514	0.833
SGB9663_group	Haemophilus_parainfluenzae	No neoplastic findings	Advanced adenoma	-0.105	0.646	0.881
SGB4951	Roseburia_intestinalis	No neoplastic findings	Advanced adenoma	-0.204	0.636	0.878
SGB4027	GGB3032_SGB4027	No neoplastic findings	Advanced adenoma	-0.0616	0.775	0.925
SGB15012	Streptococcus_SGB15012	No neoplastic findings	Advanced adenoma	0.025	0.91	0.97
SGB17154	Actinomyces_SGB17154	No neoplastic findings	Advanced adenoma	-0.0587	0.708	0.903
SGB4775	Lachnoclostridium_sp_An131	No neoplastic findings	Advanced adenoma	0.103	0.638	0.878
SGB1844	Bacteroides_cellulosilyticus	No neoplastic findings	Advanced adenoma	0.349	0.477	0.814
SGB98319	GGB9522_SGB98319	No neoplastic findings	Advanced adenoma	-0.0977	0.576	0.859
SGB15203	GGB33512_SGB15203	No neoplastic findings	Advanced adenoma	0.119	0.704	0.901
SGB13983	GGB79630_SGB13983	No neoplastic findings	Advanced adenoma	0.304	0.355	0.745
SGB6767	Massilimicrobiota_timonensis	No neoplastic findings	Advanced adenoma	0.173	0.516	0.833
SGB1867	Bacteroides_xylanisolvens	No neoplastic findings	Advanced adenoma	-0.36	0.349	0.739
SGB7985	Lactococcus_lactis	No neoplastic findings	Advanced adenoma	0.0137	0.957	0.988
SGB14182	GGB9240_SGB14182	No neoplastic findings	Advanced adenoma	0.0947	0.757	0.92
SGB15272	GGB9719_SGB15272	No neoplastic findings	Advanced adenoma	0.078	0.791	0.929
SGB80143	GGB58485_SGB80143	No neoplastic findings	Advanced adenoma	0.154	0.462	0.807
SGB7144	Lacticaseibacillus_rhamnosus	No neoplastic findings	Advanced adenoma	-0.152	0.481	0.817
SGB5200	Lachnotalea_sp_AF33_28	No neoplastic findings	Advanced adenoma	-0.0338	0.881	0.96
SGB14317	GGB9350_SGB14317	No neoplastic findings	Advanced adenoma	-0.244	0.267	0.682
SGB15093	GGB9634_SGB15093	No neoplastic findings	Advanced adenoma	-0.233	0.493	0.821
SGB4753	Clostridium_sp_AT4	No neoplastic findings	Advanced adenoma	0.211	0.46	0.806
SGB2325	Alistipes_indistinctus	No neoplastic findings	Advanced adenoma	0.464	0.184	0.594
SGB14958	GGB9551_SGB14958	No neoplastic findings	Advanced adenoma	0.0927	0.605	0.867
SGB4438	Clostridiales_bacterium_NSJ_32	No neoplastic findings	Advanced adenoma	0.117	0.595	0.865
SGB71281	Eubacteriales_unclassified_SGB71281	No neoplastic findings	Advanced adenoma	-0.161	0.466	0.809
SGB29305	Massilioclostridium_coli	No neoplastic findings	Advanced adenoma	0.23	0.505	0.829
SGB15377	GGB9762_SGB15377	No neoplastic findings	Advanced adenoma	-0.17	0.567	0.855
SGB15065	GGB9618_SGB15065	No neoplastic findings	Advanced adenoma	0.0716	0.661	0.887
SGB4966	Lachnospiraceae_bacterium_OF09_6	No neoplastic findings	Advanced adenoma	0.395	0.162	0.563
SGB15394	GGB9774_SGB15394	No neoplastic findings	Advanced adenoma	-0.0838	0.685	0.894
SGB13976	GGB9059_SGB13976	No neoplastic findings	Advanced adenoma	0.0786	0.794	0.929
SGB15409	GGB9786_SGB15409	No neoplastic findings	Advanced adenoma	-0.194	0.193	0.607
SGB59869	Catenibacillus_scindens	No neoplastic findings	Advanced adenoma	0.126	0.649	0.883
SGB14263	GGB9302_SGB14263	No neoplastic findings	Advanced adenoma	-0.147	0.575	0.858
SGB1861	Bacteroides_thetaiotaomicron	No neoplastic findings	Advanced adenoma	-0.35	0.411	0.779
SGB4780	Lachnospiraceae_bacterium_Marseille_Q4251	No neoplastic findings	Advanced adenoma	0.0109	0.973	0.992
SGB4595	Mediterraneibacter_massiliensis	No neoplastic findings	Advanced adenoma	0.0848	0.747	0.917
SGB4537	Anaerobutyricum_soehngenii	No neoplastic findings	Advanced adenoma	0.553	0.237	0.654
SGB4774	Lachnoclostridium_sp_An138	No neoplastic findings	Advanced adenoma	0.124	0.526	0.836
SGB14924	GGB9524_SGB14924	No neoplastic findings	Advanced adenoma	0.244	0.442	0.797
SGB4448	GGB3363_SGB4448	No neoplastic findings	Advanced adenoma	0.179	0.397	0.772
SGB4961	Eubacterium_SGB4961	No neoplastic findings	Advanced adenoma	-0.156	0.558	0.851
SGB5190	Anaerotignum_faecicola	No neoplastic findings	Advanced adenoma	-0.198	0.593	0.865
SGB5121	Coprococcus_eutactus	No neoplastic findings	Advanced adenoma	0.195	0.577	0.859
SGB6473	Phocaeicola_SGB6473	No neoplastic findings	Advanced adenoma	-0.237	0.444	0.797
SGB4957	Roseburia_sp_AM16_25	No neoplastic findings	Advanced adenoma	-0.0846	0.682	0.893
SGB1815	Phocaeicola_dorei	No neoplastic findings	Advanced adenoma	0.0817	0.843	0.946
SGB3983	GGB2996_SGB3983	No neoplastic findings	Advanced adenoma	0.0324	0.864	0.955
SGB4728	GGB3538_SGB4728	No neoplastic findings	Advanced adenoma	0.0118	0.96	0.989
SGB2301	Alistipes_finegoldii	No neoplastic findings	Advanced adenoma	0.0015	0.997	0.999
SGB4285	Ruminococcus_bromii	No neoplastic findings	Advanced adenoma	0.113	0.777	0.925
SGB4824	Ruminococcus_sp_AF46_10NS	No neoplastic findings	Advanced adenoma	0.149	0.366	0.755
SGB15260	Butyricimonas_SGB15260	No neoplastic findings	Advanced adenoma	0.236	0.455	0.804
SGB15117	GGB9641_SGB15117	No neoplastic findings	Advanced adenoma	0.0243	0.936	0.979
SGB14854	Mogibacterium_sp_BX12	No neoplastic findings	Advanced adenoma	-0.142	0.613	0.87
SGB7253	Massiliimalia_timonensis	No neoplastic findings	Advanced adenoma	-0.0465	0.849	0.949
SGB6140	Intestinibacter_bartlettii	No neoplastic findings	Advanced adenoma	-0.247	0.576	0.859
SGB15390	GGB9770_SGB15390	No neoplastic findings	Advanced adenoma	-0.111	0.759	0.92
SGB5736	Acidaminococcus_intestini	No neoplastic findings	Advanced adenoma	0.033	0.904	0.968
SGB14262	Candidatus_Geddesella_stercoravicola	No neoplastic findings	Advanced adenoma	-0.0434	0.827	0.942
SGB9283	Sutterella_wadsworthensis	No neoplastic findings	Advanced adenoma	0.438	0.297	0.703
SGB4964	GGB3653_SGB4964	No neoplastic findings	Advanced adenoma	-0.216	0.57	0.856
SGB15146	Clostridiales_bacterium	No neoplastic findings	Advanced adenoma	0.122	0.543	0.844
SGB14842	GGB38744_SGB14842	No neoplastic findings	Advanced adenoma	0.0755	0.779	0.925
SGB8059_group	Streptococcus_australis	No neoplastic findings	Advanced adenoma	-0.0357	0.821	0.94
SGB54300	GGB34540_SGB54300	No neoplastic findings	Advanced adenoma	0.149	0.458	0.805
SGB1858	Bacteroides_nordii	No neoplastic findings	Advanced adenoma	-0.0952	0.768	0.923
SGB53461	Oscillospiraceae_bacterium_BX1	No neoplastic findings	Advanced adenoma	-0.106	0.513	0.832
SGB15081	GGB9627_SGB15081	No neoplastic findings	Advanced adenoma	-0.144	0.692	0.896
SGB14845	GGB9453_SGB14845	No neoplastic findings	Advanced adenoma	-0.0446	0.887	0.962
SGB48424	Mediterraneibacter_SGB48424	No neoplastic findings	Advanced adenoma	0.0954	0.684	0.894
SGB4290	Ruminococcus_sp_BSD2780120874_150323_B10	No neoplastic findings	Advanced adenoma	0.213	0.5	0.826
SGB4714	Clostridium_sp_AF20_17LB	No neoplastic findings	Advanced adenoma	0.172	0.631	0.876
SGB14912	Negativibacillus_massiliensis	No neoplastic findings	Advanced adenoma	-0.267	0.439	0.795
SGB15467	Desulfovibrio_piger	No neoplastic findings	Advanced adenoma	0.0835	0.656	0.886
SGB5060	GGB3730_SGB5060	No neoplastic findings	Advanced adenoma	0.0491	0.765	0.922
SGB4786	Blautia_producta	No neoplastic findings	Advanced adenoma	-0.145	0.515	0.833
SGB4779	Blautia_sp_OF03_15BH	No neoplastic findings	Advanced adenoma	0.104	0.72	0.908
SGB8168	Streptococcus_mitis	No neoplastic findings	Advanced adenoma	-0.0305	0.784	0.926
SGB9202	Victivallis_vadensis	No neoplastic findings	Advanced adenoma	-0.0575	0.701	0.9
SGB17248	Bifidobacterium_longum	No neoplastic findings	Advanced adenoma	0.621	0.127	0.509
SGB4782	Lachnospiraceae_bacterium	No neoplastic findings	Advanced adenoma	0.0475	0.88	0.96
SGB6174	Clostridium_sp_NSJ_42	No neoplastic findings	Advanced adenoma	0.183	0.512	0.832
SGB14253	GGB9296_SGB14253	No neoplastic findings	Advanced adenoma	0.27	0.405	0.776
SGB3964	GGB2982_SGB3964	No neoplastic findings	Advanced adenoma	0.177	0.648	0.882
SGB3996	GGB3005_SGB3996	No neoplastic findings	Advanced adenoma	-0.175	0.606	0.867
SGB15149	Clostridiales_bacterium_Choco116	No neoplastic findings	Advanced adenoma	0.128	0.604	0.867
SGB8002	Streptococcus_thermophilus	No neoplastic findings	Advanced adenoma	-0.0631	0.843	0.946
SGB15323	Faecalibacterium_prausnitzii	No neoplastic findings	Advanced adenoma	0.346	0.339	0.734
SGB4629	Clostridiaceae_bacterium	No neoplastic findings	Advanced adenoma	0.569	0.0991	0.458
SGB4909	Clostridium_SGB4909	No neoplastic findings	Advanced adenoma	-0.134	0.637	0.878
SGB15042	GGB9608_SGB15042	No neoplastic findings	Advanced adenoma	-0.0482	0.828	0.942
SGB15196	Collinsella_SGB15196	No neoplastic findings	Advanced adenoma	0.0669	0.759	0.92
SGB6806	Holdemanella_biformis	No neoplastic findings	Advanced adenoma	-0.128	0.679	0.892
SGB4421	Ruminococcus_SGB4421	No neoplastic findings	Advanced adenoma	-0.402	0.227	0.647
SGB14370	Paratractidigestivibacter_faecalis	No neoplastic findings	Advanced adenoma	0.00292	0.987	0.996
SGB14844	GGB9453_SGB14844	No neoplastic findings	Advanced adenoma	0.489	0.209	0.626
SGB17167_group	Actinomyces_sp_ICM47	No neoplastic findings	Advanced adenoma	-0.0984	0.575	0.859
SGB9391	GGB77437_SGB9391	No neoplastic findings	Advanced adenoma	0.251	0.343	0.736
SGB4828	Blautia_sp_MSK_20_85	No neoplastic findings	Advanced adenoma	0.34	0.377	0.76
SGB6749	Clostridiales_bacterium_VE202_01	No neoplastic findings	Advanced adenoma	0.0984	0.706	0.902
SGB1785	Butyricimonas_paravirosa	No neoplastic findings	Advanced adenoma	-0.158	0.672	0.891
SGB9262	Parasutterella_excrementihominis	No neoplastic findings	Advanced adenoma	0.174	0.675	0.891
SGB4687	GGB3510_SGB4687	No neoplastic findings	Advanced adenoma	0.0522	0.758	0.92
SGB49059	Anaerofustis_stercorihominis	No neoplastic findings	Advanced adenoma	0.0746	0.73	0.913
SGB14808	Gordonibacter_urolithinfaciens	No neoplastic findings	Advanced adenoma	-0.273	0.282	0.691
SGB4422	Ruminococcus_callidus	No neoplastic findings	Advanced adenoma	0.34	0.314	0.715
SGB1786	Butyricimonas_faecihominis	No neoplastic findings	Advanced adenoma	-0.0184	0.952	0.986
SGB4815	Blautia_SGB4815	No neoplastic findings	Advanced adenoma	0.0811	0.8	0.932
SGB15143	Clostridiales_bacterium	No neoplastic findings	Advanced adenoma	0.0325	0.913	0.97
SGB4886	GGB3614_SGB4886	No neoplastic findings	Advanced adenoma	-0.104	0.684	0.894
SGB3922_group	Mogibacterium_diversum	No neoplastic findings	Advanced adenoma	-0.092	0.696	0.899
SGB14906	GGB14025_SGB14906	No neoplastic findings	Advanced adenoma	-0.197	0.58	0.859
SGB14937	GGB9534_SGB14937	No neoplastic findings	Advanced adenoma	0.306	0.341	0.736
SGB4750	Clostridium_SGB4750	No neoplastic findings	Advanced adenoma	0.402	0.225	0.644
SGB15198	GGB9691_SGB15198	No neoplastic findings	Advanced adenoma	0.192	0.503	0.828
SGB1965	Barnesiella_intestinihominis	No neoplastic findings	Advanced adenoma	0.512	0.228	0.647
SGB17237	Bifidobacterium_pseudocatenulatum	No neoplastic findings	Advanced adenoma	0.0143	0.959	0.989
SGB3988	GGB2998_SGB3988	No neoplastic findings	Advanced adenoma	-0.00596	0.984	0.995
SGB15236	GGB33469_SGB15236	No neoplastic findings	Advanced adenoma	-0.213	0.62	0.872
SGB14797	Adlercreutzia_equolifaciens	No neoplastic findings	Advanced adenoma	0.246	0.447	0.8
SGB8047_group	Streptococcus_sanguinis	No neoplastic findings	Advanced adenoma	-0.0619	0.684	0.894
SGB4532	Anaerobutyricum_hallii	No neoplastic findings	Advanced adenoma	-0.00282	0.993	0.998
SGB25493	Mediterraneibacter_butyricigenes	No neoplastic findings	Advanced adenoma	0.00462	0.988	0.996
SGB4638	GGB3475_SGB4638	No neoplastic findings	Advanced adenoma	-0.152	0.527	0.836
SGB15076	Oscillibacter_valericigenes	No neoplastic findings	Advanced adenoma	0.201	0.479	0.815
SGB4659	Clostridium_sp_AF34_13	No neoplastic findings	Advanced adenoma	-0.00312	0.994	0.998
SGB4960	Eubacterium_ramulus	No neoplastic findings	Advanced adenoma	-0.147	0.448	0.8
SGB3813	GGB2848_SGB3813	No neoplastic findings	Advanced adenoma	0.288	0.351	0.741
SGB7962	Enterococcus_faecalis	No neoplastic findings	Advanced adenoma	0.202	0.461	0.806
SGB4617	Sellimonas_intestinalis	No neoplastic findings	Advanced adenoma	0.074	0.819	0.939
SGB2303	Alistipes_onderdonkii	No neoplastic findings	Advanced adenoma	0.394	0.283	0.691
SGB14894	Anaeromassilibacillus_sp_An250	No neoplastic findings	Advanced adenoma	0.0531	0.869	0.956
SGB79798	GGB58158_SGB79798	No neoplastic findings	Advanced adenoma	0.245	0.423	0.785
SGB7264	Neobittarella_massiliensis	No neoplastic findings	Advanced adenoma	-0.0422	0.791	0.929
SGB3993	GGB3002_SGB3993	No neoplastic findings	Advanced adenoma	-0.11	0.664	0.888
SGB14940	GGB9537_SGB14940	No neoplastic findings	Advanced adenoma	0.0639	0.752	0.919
SGB15385	GGB9767_SGB15385	No neoplastic findings	Advanced adenoma	-0.317	0.202	0.619
SGB4630	Clostridium_scindens	No neoplastic findings	Advanced adenoma	0.145	0.54	0.843
SGB5184	GGB3819_SGB5184	No neoplastic findings	Advanced adenoma	-0.0163	0.952	0.986
SGB14535_group	Collinsella_aerofaciens	No neoplastic findings	Advanced adenoma	0.125	0.643	0.879
SGB14824_group	Senegalimassilia_anaerobia	No neoplastic findings	Advanced adenoma	0.12	0.639	0.879
SGB6358	GGB4596_SGB6358	No neoplastic findings	Advanced adenoma	-0.0923	0.731	0.913
SGB14022	GGB9092_SGB14022	No neoplastic findings	Advanced adenoma	0.15	0.436	0.794
SGB15332	Faecalibacterium_prausnitzii	No neoplastic findings	Advanced adenoma	0.00416	0.99	0.997
SGB15124	Dysosmobacter_sp_NSJ_60	No neoplastic findings	Advanced adenoma	0.0436	0.882	0.96
SGB6601	GGB4768_SGB6601	No neoplastic findings	Advanced adenoma	0.211	0.531	0.838
SGB6359	GGB4597_SGB6359	No neoplastic findings	Advanced adenoma	-0.118	0.556	0.85
SGB3574	GGB2653_SGB3574	No neoplastic findings	Advanced adenoma	0.118	0.716	0.906
SGB6179	Clostridium_SGB6179	No neoplastic findings	Advanced adenoma	0.447	0.204	0.62
SGB15249	GGB9713_SGB15249	No neoplastic findings	Advanced adenoma	-0.126	0.746	0.917
SGB15413	GGB9790_SGB15413	No neoplastic findings	Advanced adenoma	0.00251	0.991	0.997
SGB17244_group	Bifidobacterium_adolescentis	No neoplastic findings	Advanced adenoma	-0.058	0.896	0.966
SGB17169	Actinomyces_sp_ICM58	No neoplastic findings	Advanced adenoma	-0.0227	0.918	0.973
SGB4817	GGB3593_SGB4817	No neoplastic findings	Advanced adenoma	0.0943	0.695	0.898
SGB4181	GGB3167_SGB4181	No neoplastic findings	Advanced adenoma	-0.1	0.673	0.891
SGB14999	Rheinheimera_SGB14999	No neoplastic findings	Advanced adenoma	0.483	0.101	0.464
SGB58519	Candidatus_Parachristensenella_avicola	No neoplastic findings	Advanced adenoma	-0.134	0.615	0.87
SGB4303	GGB3256_SGB4303	No neoplastic findings	Advanced adenoma	-0.23	0.402	0.774
SGB15233	GGB9708_SGB15233	No neoplastic findings	Advanced adenoma	-0.101	0.807	0.935
SGB1857	Bacteroides_salyersiae	No neoplastic findings	Advanced adenoma	0.00974	0.974	0.992
SGB6310	GGB4569_SGB6310	No neoplastic findings	Advanced adenoma	0.019	0.929	0.976
SGB59548	GGB42378_SGB59548	No neoplastic findings	Advanced adenoma	0.00646	0.969	0.991
SGB29302	Clostridium_sp_Marseille_P3244	No neoplastic findings	Advanced adenoma	-0.134	0.576	0.859
SGB63239	Candidatus_Pseudoscilispira_faecavium	No neoplastic findings	Advanced adenoma	-0.0251	0.883	0.961
SGB15368	GGB9758_SGB15368	No neoplastic findings	Advanced adenoma	0.3	0.548	0.846
SGB3962	GGB2980_SGB3962	No neoplastic findings	Advanced adenoma	0.0678	0.809	0.935
SGB6744	Erysipelatoclostridium_ramosum	No neoplastic findings	Advanced adenoma	-0.0929	0.789	0.929
SGB14909	GGB9512_SGB14909	No neoplastic findings	Advanced adenoma	0.264	0.457	0.805
SGB4809	Blautia_obeum	No neoplastic findings	Advanced adenoma	0.0115	0.975	0.992
SGB6847	Turicibacter_bilis	No neoplastic findings	Advanced adenoma	0.00939	0.977	0.992
SGB4648	Clostridium_SGB4648	No neoplastic findings	Advanced adenoma	0.331	0.408	0.777
SGB6750	Faecalibacillus_faecis	No neoplastic findings	Advanced adenoma	0.186	0.588	0.862
SGB714	Methanobrevibacter_smithii	No neoplastic findings	Advanced adenoma	-0.109	0.798	0.931
SGB15119	GGB9642_SGB15119	No neoplastic findings	Advanced adenoma	-0.0281	0.879	0.959
SGB63327	Candidatus_Pararuminococcus_gallinarum	No neoplastic findings	Advanced adenoma	0.218	0.46	0.806
SGB15053	Dysosmobacter_sp_BX15	No neoplastic findings	Advanced adenoma	0.00708	0.983	0.995
SGB29321	Angelakisella_massiliensis	No neoplastic findings	Advanced adenoma	0.00087	0.996	0.998
SGB9346	GGB6612_SGB9346	No neoplastic findings	Advanced adenoma	0.18	0.627	0.874
SGB15087	Vescimonas_SGB15087	No neoplastic findings	Advanced adenoma	0.0609	0.708	0.903
SGB4367	GGB3304_SGB4367	No neoplastic findings	Advanced adenoma	-0.0222	0.95	0.985
SGB25497	Ruminococcus_sp_AF41_9	No neoplastic findings	Advanced adenoma	0.305	0.364	0.753
SGB14952	GGB9545_SGB14952	No neoplastic findings	Advanced adenoma	0.0474	0.757	0.92
SGB4059	GGB3057_SGB4059	No neoplastic findings	Advanced adenoma	-0.0223	0.921	0.974
SGB15078	Dysosmobacter_welbionis	No neoplastic findings	Advanced adenoma	0.0863	0.752	0.919
SGB14863	GGB9469_SGB14863	No neoplastic findings	Advanced adenoma	0.189	0.33	0.727
SGB4581	Dorea_longicatena	No neoplastic findings	Advanced adenoma	-0.151	0.627	0.874
SGB53517	GGB33586_SGB53517	No neoplastic findings	Advanced adenoma	0.0821	0.785	0.927
SGB1891	Phocaeicola_coprocola	No neoplastic findings	Advanced adenoma	0.058	0.831	0.943
SGB71368	Eubacteriales_Family_XIII_Incertae_Sedis_unclassified_SGB71368	No neoplastic findings	Advanced adenoma	0.0225	0.927	0.976
SGB5076	Desulfovibrio_SGB5076	No neoplastic findings	Advanced adenoma	-0.175	0.506	0.83
SGB4436	Clostridiales_bacterium_UBA1390	No neoplastic findings	Advanced adenoma	0.00559	0.977	0.992
SGB4540_group	Anaerostipes_hadrus	No neoplastic findings	Advanced adenoma	0.255	0.265	0.681
SGB5077	Desulfovibrio_SGB5077	No neoplastic findings	Advanced adenoma	-0.238	0.21	0.628
SGB15459	GGB9818_SGB15459	No neoplastic findings	Advanced adenoma	0.0209	0.949	0.984
SGB17347	GGB10692_SGB17347	No neoplastic findings	Advanced adenoma	-0.0881	0.66	0.886
SGB15452	Bilophila_wadsworthia	No neoplastic findings	Advanced adenoma	0.0674	0.832	0.943
SGB4184	Oscillospiraceae_bacterium	No neoplastic findings	Advanced adenoma	0.00381	0.989	0.997
SGB15238	GGB13493_SGB15238	No neoplastic findings	Advanced adenoma	-0.0762	0.711	0.904
SGB1860	Bacteroides_faecis	No neoplastic findings	Advanced adenoma	-0.109	0.734	0.913
SGB4045	Holdemania_sp_1001095H_141210_F2	No neoplastic findings	Advanced adenoma	0.131	0.605	0.867
SGB9286	Sutterella_wadsworthensis	No neoplastic findings	Advanced adenoma	0.228	0.439	0.795
SGB6153	Clostridiaceae_bacterium	No neoplastic findings	Advanced adenoma	-0.0339	0.891	0.963
SGB4871	Faecalicatena_fissicatena	No neoplastic findings	Advanced adenoma	0.103	0.829	0.942
SGB15140	Pseudoflavonifractor_capillosus	No neoplastic findings	Advanced adenoma	-0.0603	0.841	0.946
SGB6276	Eubacterium_SGB6276	No neoplastic findings	Advanced adenoma	0.0429	0.919	0.973
SGB15164	Methylobacterium_SGB15164	No neoplastic findings	Advanced adenoma	-0.0483	0.887	0.962
SGB4746	GGB42994_SGB4746	No neoplastic findings	Advanced adenoma	0.0351	0.89	0.963
SGB63169	GGB45497_SGB63169	No neoplastic findings	Advanced adenoma	0.0587	0.688	0.895
SGB8053	Streptococcus_gordonii	No neoplastic findings	Advanced adenoma	-0.0394	0.875	0.958
SGB4867	Blautia_faecicola	No neoplastic findings	Advanced adenoma	0.298	0.338	0.734
SGB4327	GGB3277_SGB4327	No neoplastic findings	Advanced adenoma	0.206	0.583	0.86
SGB15273	GGB9719_SGB15273	No neoplastic findings	Advanced adenoma	0.0602	0.758	0.92
SGB4727	GGB3537_SGB4727	No neoplastic findings	Advanced adenoma	0.105	0.734	0.913
SGB5193	Anaerotignum_lactatifermentans	No neoplastic findings	Advanced adenoma	0.0111	0.965	0.99
SGB15402	GGB9781_SGB15402	No neoplastic findings	Advanced adenoma	0.00647	0.98	0.993
SGB14974	Ruminococcaceae_bacterium_AM28_23LB	No neoplastic findings	Advanced adenoma	0.198	0.258	0.674
SGB4643	GGB3109_SGB4643	No neoplastic findings	Advanced adenoma	0.068	0.841	0.946
SGB5051	Eubacterium_sp_AF34_35BH	No neoplastic findings	Advanced adenoma	-0.193	0.599	0.867
SGB1846	Bacteroides_intestinalis	No neoplastic findings	Advanced adenoma	0.315	0.355	0.744
SGB15204	GGB9694_SGB15204	No neoplastic findings	Advanced adenoma	0.109	0.572	0.857
SGB15234	GGB9708_SGB15234	No neoplastic findings	Advanced adenoma	0.263	0.484	0.818
SGB14311	GGB9345_SGB14311	No neoplastic findings	Advanced adenoma	-0.121	0.785	0.927
SGB4133	Clostridiaceae_bacterium_H8	No neoplastic findings	Advanced adenoma	-0.0186	0.931	0.977
SGB63369	Candidatus_Allochristensenella_caecavium	No neoplastic findings	Advanced adenoma	-0.0787	0.611	0.869
SGB14953	Candidatus_Woodwardibium_gallinarum	No neoplastic findings	Advanced adenoma	0.171	0.466	0.809
SGB15131	Lawsonibacter_sp_NSJ_51	No neoplastic findings	Advanced adenoma	-0.12	0.649	0.883
SGB15237	GGB33469_SGB15237	No neoplastic findings	Advanced adenoma	0.0991	0.651	0.883
SGB15267	GGB80011_SGB15267	No neoplastic findings	Advanced adenoma	-0.0304	0.907	0.969
SGB14969	GGB9559_SGB14969	No neoplastic findings	Advanced adenoma	0.0845	0.781	0.925
SGB4808	GGB3588_SGB4808	No neoplastic findings	Advanced adenoma	-0.0242	0.919	0.973
SGB4701	Lacrimispora_saccharolytica	No neoplastic findings	Advanced adenoma	0.0578	0.832	0.943
SGB15383	GGB9766_SGB15383	No neoplastic findings	Advanced adenoma	-0.109	0.633	0.877
SGB25416	Anaerotruncus_rubiinfantis	No neoplastic findings	Advanced adenoma	-0.0092	0.971	0.992
SGB14313	Enterocloster_SGB14313	No neoplastic findings	Advanced adenoma	0.041	0.909	0.969
SGB7258	Oscillibacter_sp_PC13	No neoplastic findings	Advanced adenoma	0.0806	0.605	0.867
SGB6308	GGB4567_SGB6308	No neoplastic findings	Advanced adenoma	-0.0349	0.886	0.962
SGB3573	GGB2652_SGB3573	No neoplastic findings	Advanced adenoma	-0.132	0.462	0.807
SGB15316	Faecalibacterium_prausnitzii	No neoplastic findings	Advanced adenoma	0.356	0.307	0.713
SGB4831	Blautia_wexlerae	No neoplastic findings	Advanced adenoma	-0.0986	0.764	0.922
SGB63353	Candidatus_Metaruminococcus_caecorum	No neoplastic findings	Advanced adenoma	0.0805	0.725	0.911
SGB47850	GGB35068_SGB47850	No neoplastic findings	Advanced adenoma	-0.0607	0.757	0.92
SGB4742	Hungatella_hathewayi	No neoplastic findings	Advanced serrated	-0.593	0.187	0.599
SGB4037	Clostridium_butyricum	No neoplastic findings	Advanced serrated	-1.43	0.00424	0.0904
SGB6705	Peptoniphilus_lacrimalis	No neoplastic findings	Advanced serrated	-0.48	0.14	0.531
SGB15271	Ruthenibacterium_lactatiformans	No neoplastic findings	Advanced serrated	-1.18	0.019	0.203
SGB10068	Escherichia_coli	No neoplastic findings	Advanced serrated	-0.656	0.337	0.733
SGB14809	Eggerthella_lenta	No neoplastic findings	Advanced serrated	-1.5	0.0156	0.184
SGB4699	Clostridium_symbiosum	No neoplastic findings	Advanced serrated	-0.979	0.0291	0.258
SGB9203	Victivallis_lenta	No neoplastic findings	Advanced serrated	1.03	0.0252	0.24
SGB14899	Nitrosopumilus_SGB14899	No neoplastic findings	Advanced serrated	0.803	0.13	0.516
SGB4953	Lachnospiraceae_bacterium	No neoplastic findings	Advanced serrated	0.5	0.287	0.694
SGB713	Methanobrevibacter_smithii	No neoplastic findings	Advanced serrated	1	0.0253	0.241
SGB14322	GGB34797_SGB14322	No neoplastic findings	Advanced serrated	0.897	0.0666	0.387
SGB4761	Enterocloster_citroniae	No neoplastic findings	Advanced serrated	-1.37	0.00239	0.065
SGB4711	Clostridium_sp_AM33_3	No neoplastic findings	Advanced serrated	0.581	0.216	0.635
SGB4988	Eisenbergiella_tayi	No neoplastic findings	Advanced serrated	-0.65	0.228	0.647
SGB4762	Enterocloster_aldenensis	No neoplastic findings	Advanced serrated	-0.673	0.0421	0.314
SGB4670	Coprococcus_catus	No neoplastic findings	Advanced serrated	0.369	0.398	0.773
SGB101324	GGB79634_SGB101324	No neoplastic findings	Advanced serrated	0.348	0.408	0.777
SGB15326	Faecalibacterium_prausnitzii	No neoplastic findings	Advanced serrated	1.48	0.00568	0.107
SGB4749	Clostridium_sp_AM22_11AC	No neoplastic findings	Advanced serrated	0.389	0.468	0.81
SGB4348	GGB51647_SGB4348	No neoplastic findings	Advanced serrated	1.4	0.0793	0.418
SGB15317	Faecalibacterium_prausnitzii	No neoplastic findings	Advanced serrated	1.13	0.0852	0.432
SGB4959	Eubacterium_ramulus	No neoplastic findings	Advanced serrated	1.07	0.117	0.495
SGB13981	GGB9062_SGB13981	No neoplastic findings	Advanced serrated	0.901	0.0368	0.29
SGB14816_group	Ellagibacter_isourolithinifaciens	No neoplastic findings	Advanced serrated	0.509	0.205	0.622
SGB4758	Enterocloster_bolteae	No neoplastic findings	Advanced serrated	-1.12	0.0407	0.308
SGB4811	Blautia_obeum	No neoplastic findings	Advanced serrated	0.1	0.84	0.945
SGB17152	Actinomyces_bouchesdurhonensis	No neoplastic findings	Advanced serrated	0.443	0.2	0.616
SGB2318	Alistipes_putredinis	No neoplastic findings	Advanced serrated	1.2	0.0846	0.431
SGB14042	GGB9109_SGB14042	No neoplastic findings	Advanced serrated	0.599	0.125	0.506
SGB8000	Streptococcus_mutans	No neoplastic findings	Advanced serrated	-0.9	0.0452	0.324
SGB14807	Gordonibacter_pamelaeae	No neoplastic findings	Advanced serrated	-1.07	0.0121	0.159
SGB1699	GGB1266_SGB1699	No neoplastic findings	Advanced serrated	0.503	0.104	0.47
SGB4613	Faecalicatena_contorta	No neoplastic findings	Advanced serrated	-0.836	0.00474	0.0968
SGB15121	Sanguibacter_SGB15121	No neoplastic findings	Advanced serrated	0.142	0.711	0.904
SGB15318	Faecalibacterium_prausnitzii	No neoplastic findings	Advanced serrated	0.655	0.273	0.685
SGB15090	Clostridiaceae_unclassified_SGB15090	No neoplastic findings	Advanced serrated	0.476	0.355	0.744
SGB15350	Hydrogenoanaerobacterium_saccharovorans	No neoplastic findings	Advanced serrated	0.877	0.0678	0.39
SGB8601	Candidatus_Gastranaerophilales_bacterium	No neoplastic findings	Advanced serrated	1.61	0.0155	0.183
SGB6317	GGB4571_SGB6317	No neoplastic findings	Advanced serrated	0.822	0.192	0.606
SGB4705	Clostridium_fessum	No neoplastic findings	Advanced serrated	0.0379	0.949	0.984
SGB4715	Clostridium_sp_AF12_28	No neoplastic findings	Advanced serrated	0.65	0.0719	0.399
SGB15132	Flavonifractor_plautii	No neoplastic findings	Advanced serrated	-2.23	6.57e-05	0.00657
SGB15158	Clostridiales_bacterium	No neoplastic findings	Advanced serrated	-0.402	0.246	0.663
SGB5075	Lachnospira_pectinoschiza	No neoplastic findings	Advanced serrated	0.474	0.526	0.836
SGB4760	Enterocloster_clostridioformis	No neoplastic findings	Advanced serrated	-0.404	0.277	0.688
SGB4280	Pseudoruminococcus_massiliensis	No neoplastic findings	Advanced serrated	0.675	0.107	0.476
SGB4767	Clostridiaceae_bacterium_AF18_31LB	No neoplastic findings	Advanced serrated	0.51	0.39	0.768
SGB5045	Eubacterium_ventriosum	No neoplastic findings	Advanced serrated	0.53	0.472	0.812
SGB5180	GGB3815_SGB5180	No neoplastic findings	Advanced serrated	0.97	0.0267	0.246
SGB63101	GGB45432_SGB63101	No neoplastic findings	Advanced serrated	-0.487	0.315	0.715
SGB49168	GGB51884_SGB49168	No neoplastic findings	Advanced serrated	0.711	0.0312	0.268
SGB15370	GGB9759_SGB15370	No neoplastic findings	Advanced serrated	0.871	0.0921	0.447
SGB15346	Faecalibacterium_SGB15346	No neoplastic findings	Advanced serrated	0.794	0.21	0.628
SGB1814	Phocaeicola_vulgatus	No neoplastic findings	Advanced serrated	1.15	0.103	0.466
SGB8007_group	Streptococcus_salivarius	No neoplastic findings	Advanced serrated	0.154	0.783	0.926
SGB4963	Roseburia_sp_BX1005	No neoplastic findings	Advanced serrated	0.257	0.453	0.803
SGB14128	GGB9189_SGB14128	No neoplastic findings	Advanced serrated	0.593	0.0986	0.458
SGB15085	Vescimonas_fastidiosa	No neoplastic findings	Advanced serrated	0.388	0.276	0.688
SGB8599	GGB5980_SGB8599	No neoplastic findings	Advanced serrated	0.625	0.15	0.545
SGB1776	Sanguibacteroides_justesenii	No neoplastic findings	Advanced serrated	0.157	0.665	0.888
SGB4772	Anaerosacchariphilus_sp_NSJ_68	No neoplastic findings	Advanced serrated	0.0354	0.902	0.968
SGB14252	GGB13404_SGB14252	No neoplastic findings	Advanced serrated	0.823	0.0656	0.386
SGB4155	GGB3142_SGB4155	No neoplastic findings	Advanced serrated	0.0639	0.862	0.954
SGB1934	Parabacteroides_distasonis	No neoplastic findings	Advanced serrated	0.0728	0.867	0.956
SGB4778	Oscillospiraceae_bacterium_Marseille_Q3528	No neoplastic findings	Advanced serrated	0.819	0.0952	0.451
SGB62935	Collinsella_SGB62935	No neoplastic findings	Advanced serrated	0.23	0.51	0.831
SGB15031	GGB9602_SGB15031	No neoplastic findings	Advanced serrated	1.15	0.0625	0.377
SGB4614	Hungatella_hathewayi	No neoplastic findings	Advanced serrated	-0.0656	0.85	0.949
SGB15286	Candidatus_Cibionibacter_quicibialis	No neoplastic findings	Advanced serrated	1	0.0487	0.337
SGB4652	Clostridium_sp_AM49_4BH	No neoplastic findings	Advanced serrated	1.09	0.0986	0.458
SGB15395	GGB9775_SGB15395	No neoplastic findings	Advanced serrated	0.516	0.312	0.715
SGB15145	Eubacteriales_unclassified_SGB15145	No neoplastic findings	Advanced serrated	0.831	0.0581	0.365
SGB15120	Evtepia_gabavorous	No neoplastic findings	Advanced serrated	0.412	0.498	0.825
SGB4718	Eubacteriaceae_bacterium_Marseille_Q4139	No neoplastic findings	Advanced serrated	-0.0899	0.827	0.942
SGB14980	GGB9568_SGB14980	No neoplastic findings	Advanced serrated	0.653	0.0838	0.429
SGB4770	Clostridiaceae_bacterium	No neoplastic findings	Advanced serrated	0.579	0.248	0.665
SGB8003	Streptococcus_vestibularis	No neoplastic findings	Advanced serrated	-0.317	0.298	0.705
SGB4547	Anaerostipes_hadrus	No neoplastic findings	Advanced serrated	1.04	0.114	0.491
SGB8255_group	Granulicatella_SGB8255	No neoplastic findings	Advanced serrated	-0.132	0.61	0.869
SGB6571	GGB4745_SGB6571	No neoplastic findings	Advanced serrated	1.39	0.0309	0.267
SGB2295	Alistipes_shahii	No neoplastic findings	Advanced serrated	1.1	0.111	0.486
SGB4940	Roseburia_inulinivorans	No neoplastic findings	Advanced serrated	0.749	0.173	0.578
SGB4777	GGB3570_SGB4777	No neoplastic findings	Advanced serrated	0.927	0.106	0.473
SGB14874	GGB9480_SGB14874	No neoplastic findings	Advanced serrated	-0.92	0.0332	0.276
SGB2326	Alistipes_sp_AF17_16	No neoplastic findings	Advanced serrated	0.818	0.105	0.471
SGB4816	Blautia_glucerasea	No neoplastic findings	Advanced serrated	0.818	0.183	0.593
SGB72479	GGB51959_SGB72479	No neoplastic findings	Advanced serrated	0.177	0.663	0.888
SGB9226	Akkermansia_muciniphila	No neoplastic findings	Advanced serrated	2.28	0.0112	0.154
SGB2290	Alistipes_communis	No neoplastic findings	Advanced serrated	0.883	0.189	0.601
SGB15342	Faecalibacterium_prausnitzii	No neoplastic findings	Advanced serrated	0.987	0.0618	0.374
SGB1830	Bacteroides_stercoris	No neoplastic findings	Advanced serrated	1.06	0.103	0.466
SGB9347	GGB16040_SGB9347	No neoplastic findings	Advanced serrated	1.04	0.116	0.494
SGB14890	Hydrogeniiclostidium_mannosilyticum	No neoplastic findings	Advanced serrated	-0.456	0.259	0.676
SGB15382	GGB9765_SGB15382	No neoplastic findings	Advanced serrated	0.36	0.439	0.795
SGB5062	GGB51269_SGB5062	No neoplastic findings	Advanced serrated	0.741	0.138	0.528
SGB1790	Odoribacter_splanchnicus	No neoplastic findings	Advanced serrated	0.418	0.336	0.732
SGB1782	Butyricimonas_faecalis	No neoplastic findings	Advanced serrated	0.676	0.106	0.473
SGB4552	Dorea_sp_AF36_15AT	No neoplastic findings	Advanced serrated	0.077	0.856	0.952
SGB6661	Anaerococcus_obesiensis	No neoplastic findings	Advanced serrated	0.0484	0.877	0.959
SGB4665	GGB3491_SGB4665	No neoplastic findings	Advanced serrated	0.222	0.565	0.854
SGB13979	GGB9061_SGB13979	No neoplastic findings	Advanced serrated	0.237	0.502	0.827
SGB15229	GGB9707_SGB15229	No neoplastic findings	Advanced serrated	1.5	0.00541	0.105
SGB4769	Clostridiaceae_bacterium_Marseille_Q4145	No neoplastic findings	Advanced serrated	0.664	0.188	0.6
SGB14888	Streptococcus_SGB14888	No neoplastic findings	Advanced serrated	-0.709	0.135	0.525
SGB6478	GGB4684_SGB6478	No neoplastic findings	Advanced serrated	0.961	0.0676	0.39
SGB6362	GGB4599_SGB6362	No neoplastic findings	Advanced serrated	-0.077	0.886	0.962
SGB1798	Paraprevotella_clara	No neoplastic findings	Advanced serrated	1.55	0.0165	0.189
SGB8071	Streptococcus_parasanguinis	No neoplastic findings	Advanced serrated	-0.0823	0.878	0.959
SGB1836	Bacteroides_uniformis	No neoplastic findings	Advanced serrated	0.295	0.575	0.858
SGB15180	GGB9677_SGB15180	No neoplastic findings	Advanced serrated	0.75	0.125	0.506
SGB4577	Coprococcus_comes	No neoplastic findings	Advanced serrated	0.384	0.408	0.777
SGB4993	Firmicutes_bacterium_AF16_15	No neoplastic findings	Advanced serrated	1.1	0.0584	0.366
SGB6602	GGB4769_SGB6602	No neoplastic findings	Advanced serrated	0.759	0.0938	0.45
SGB14198	Dakarella_SGB14198	No neoplastic findings	Advanced serrated	-0.105	0.726	0.911
SGB15154	Lawsonibacter_asaccharolyticus	No neoplastic findings	Advanced serrated	0.156	0.662	0.888
SGB6846	Turicibacter_sanguinis	No neoplastic findings	Advanced serrated	1.05	0.0333	0.276
SGB14773	Slackia_isoflavoniconvertens	No neoplastic findings	Advanced serrated	-0.0896	0.815	0.938
SGB3952	GGB2970_SGB3952	No neoplastic findings	Advanced serrated	0.936	0.0152	0.182
SGB15028	GGB9602_SGB15028	No neoplastic findings	Advanced serrated	0.487	0.187	0.599
SGB6771	Coprobacillus_cateniformis	No neoplastic findings	Advanced serrated	0.276	0.629	0.875
SGB4813	Blautia_sp_Marseille_P3087	No neoplastic findings	Advanced serrated	0.388	0.415	0.781
SGB4741	Hungatella_hathewayi	No neoplastic findings	Advanced serrated	-0.373	0.299	0.706
SGB14250	GGB9293_SGB14250	No neoplastic findings	Advanced serrated	1.15	0.0125	0.162
SGB6173	Enterococcus_SGB6173	No neoplastic findings	Advanced serrated	1.01	0.0595	0.368
SGB4925	Roseburia_faecis	No neoplastic findings	Advanced serrated	0.795	0.265	0.681
SGB14898	GGB9501_SGB14898	No neoplastic findings	Advanced serrated	0.294	0.484	0.818
SGB14114	GGB9176_SGB14114	No neoplastic findings	Advanced serrated	0.46	0.394	0.77
SGB3965	GGB2983_SGB3965	No neoplastic findings	Advanced serrated	0.0788	0.83	0.943
SGB4910	Waltera_intestinalis	No neoplastic findings	Advanced serrated	0.901	0.18	0.588
SGB82503	Oscillospiraceae_bacterium_NSJ_64	No neoplastic findings	Advanced serrated	0.754	0.0427	0.316
SGB4269	Clostridiaceae_bacterium	No neoplastic findings	Advanced serrated	0.305	0.426	0.787
SGB4029	GGB3033_SGB4029	No neoplastic findings	Advanced serrated	0.876	0.098	0.457
SGB71759	GGB51441_SGB71759	No neoplastic findings	Advanced serrated	0.962	0.046	0.327
SGB4394	GGB3321_SGB4394	No neoplastic findings	Advanced serrated	0.347	0.428	0.789
SGB15315	Faecalibacterium_SGB15315	No neoplastic findings	Advanced serrated	0.793	0.214	0.632
SGB5089	GGB3746_SGB5089	No neoplastic findings	Advanced serrated	0.06	0.925	0.975
SGB15123	GGB9646_SGB15123	No neoplastic findings	Advanced serrated	0.591	0.092	0.447
SGB6141	GGB4456_SGB6141	No neoplastic findings	Advanced serrated	0.825	0.0916	0.446
SGB4031	Dielma_fastidiosa	No neoplastic findings	Advanced serrated	-0.192	0.587	0.862
SGB15300	Gemmiger_formicilis	No neoplastic findings	Advanced serrated	-0.415	0.519	0.833
SGB6376	GGB4605_SGB6376	No neoplastic findings	Advanced serrated	0.418	0.257	0.672
SGB4557	Ruminococcus_lactaris	No neoplastic findings	Advanced serrated	-0.502	0.532	0.839
SGB4594	GGB3444_SGB4594	No neoplastic findings	Advanced serrated	0.614	0.0633	0.378
SGB6754	Faecalibacillus_intestinalis	No neoplastic findings	Advanced serrated	-0.258	0.636	0.878
SGB8028_group	Streptococcus_anginosus	No neoplastic findings	Advanced serrated	-0.738	0.0943	0.45
SGB4938	Roseburia_sp_AF02_12	No neoplastic findings	Advanced serrated	0.23	0.733	0.913
SGB6305	GGB4566_SGB6305	No neoplastic findings	Advanced serrated	-0.101	0.869	0.956
SGB4651	Lachnospiraceae_bacterium_BX3	No neoplastic findings	Advanced serrated	0.0199	0.947	0.984
SGB15403	GGB9782_SGB15403	No neoplastic findings	Advanced serrated	0.285	0.508	0.831
SGB1812	Phocaeicola_massiliensis	No neoplastic findings	Advanced serrated	0.167	0.738	0.914
SGB14975	Candidatus_Pseudobutyricicoccus_lothianensis	No neoplastic findings	Advanced serrated	0.5	0.221	0.639
SGB4722	GGB3534_SGB4722	No neoplastic findings	Advanced serrated	-0.00861	0.983	0.994
SGB17168	Actinomyces_SGB17168	No neoplastic findings	Advanced serrated	-0.123	0.659	0.886
SGB17256	Bifidobacterium_bifidum	No neoplastic findings	Advanced serrated	0.742	0.253	0.67
SGB1877	Bacteroides_caccae	No neoplastic findings	Advanced serrated	0.222	0.659	0.886
SGB3989	GGB2998_SGB3989	No neoplastic findings	Advanced serrated	0.676	0.123	0.503
SGB5117	Coprococcus_eutactus	No neoplastic findings	Advanced serrated	0.382	0.479	0.815
SGB14993	Agathobaculum_butyriciproducens	No neoplastic findings	Advanced serrated	0.224	0.596	0.866
SGB15322	Faecalibacterium_prausnitzii	No neoplastic findings	Advanced serrated	1.09	0.0456	0.325
SGB14306	GGB9342_SGB14306	No neoplastic findings	Advanced serrated	0.868	0.186	0.598
SGB14397	Collinsella_bouchesdurhonensis	No neoplastic findings	Advanced serrated	0.121	0.578	0.859
SGB1829	Bacteroides_eggerthii	No neoplastic findings	Advanced serrated	-0.0567	0.929	0.976
SGB15210	Bacteroides_SGB15210	No neoplastic findings	Advanced serrated	0.638	0.0659	0.386
SGB1832	Bacteroides_clarus	No neoplastic findings	Advanced serrated	0.702	0.0689	0.392
SGB17234	Bifidobacterium_dentium	No neoplastic findings	Advanced serrated	-0.619	0.139	0.529
SGB2328	Alistipes_ihumii	No neoplastic findings	Advanced serrated	-0.204	0.748	0.917
SGB4425_group	Catenibacterium_SGB4425	No neoplastic findings	Advanced serrated	0.637	0.221	0.639
SGB5090	Clostridiales_bacterium_KLE1615	No neoplastic findings	Advanced serrated	-0.417	0.463	0.807
SGB9205	GGB6518_SGB9205	No neoplastic findings	Advanced serrated	0.324	0.386	0.766
SGB6952	Veillonella_dispar	No neoplastic findings	Advanced serrated	-0.472	0.345	0.737
SGB15073	GGB9621_SGB15073	No neoplastic findings	Advanced serrated	0.000797	0.999	1
SGB15201	GGB33512_SGB15201	No neoplastic findings	Advanced serrated	-0.725	0.129	0.514
SGB5763_group	Phascolarctobacterium_succinatutens	No neoplastic findings	Advanced serrated	-0.274	0.381	0.762
SGB14891	GGB34900_SGB14891	No neoplastic findings	Advanced serrated	0.264	0.563	0.853
SGB3957	Clostridiales_Family_XIII_bacterium_BX16	No neoplastic findings	Advanced serrated	0.531	0.266	0.681
SGB5111	Clostridium_sp_1001270H_150608_G6	No neoplastic findings	Advanced serrated	0.629	0.203	0.619
SGB14921	GGB9522_SGB14921	No neoplastic findings	Advanced serrated	0.487	0.202	0.618
SGB4868	Lacrimispora_celerecrescens	No neoplastic findings	Advanced serrated	0.495	0.381	0.763
SGB1862	Bacteroides_finegoldii	No neoplastic findings	Advanced serrated	0.587	0.206	0.622
SGB15356	GGB9747_SGB15356	No neoplastic findings	Advanced serrated	1.26	0.0233	0.229
SGB14991	Butyricicoccus_sp_AM29_23AC	No neoplastic findings	Advanced serrated	0.148	0.76	0.92
SGB4716	Lacrimispora_amygdalina	No neoplastic findings	Advanced serrated	0.278	0.621	0.873
SGB4582	Dorea_longicatena	No neoplastic findings	Advanced serrated	0.627	0.291	0.699
SGB6148	Romboutsia_timonensis	No neoplastic findings	Advanced serrated	0.833	0.192	0.606
SGB4837	Blautia_wexlerae	No neoplastic findings	Advanced serrated	-0.0587	0.845	0.947
SGB14127	Christensenellaceae_bacterium_NSJ_63	No neoplastic findings	Advanced serrated	-0.668	0.12	0.499
SGB7142	Lacticaseibacillus_paracasei	No neoplastic findings	Advanced serrated	-0.235	0.473	0.812
SGB15106	GGB9635_SGB15106	No neoplastic findings	Advanced serrated	-0.0773	0.916	0.972
SGB15244	GGB9712_SGB15244	No neoplastic findings	Advanced serrated	0.753	0.119	0.498
SGB4658	GGB3486_SGB4658	No neoplastic findings	Advanced serrated	0.48	0.271	0.683
SGB1957	GGB1420_SGB1957	No neoplastic findings	Advanced serrated	-0.341	0.354	0.744
SGB9228	Akkermansia_muciniphila	No neoplastic findings	Advanced serrated	-0.774	0.153	0.55
SGB3958	Eubacteriaceae_bacterium	No neoplastic findings	Advanced serrated	-0.276	0.553	0.849
SGB1504	Prevotella_corporis	No neoplastic findings	Advanced serrated	-0.257	0.534	0.839
SGB6768	Massilimicrobiota_sp_An134	No neoplastic findings	Advanced serrated	0.145	0.654	0.884
SGB15291	GGB79734_SGB15291	No neoplastic findings	Advanced serrated	0.907	0.141	0.532
SGB4893	Lachnospiraceae_bacterium_OM04_12BH	No neoplastic findings	Advanced serrated	0.425	0.268	0.682
SGB15115	GGB9640_SGB15115	No neoplastic findings	Advanced serrated	0.987	0.029	0.258
SGB4328	GGB3278_SGB4328	No neoplastic findings	Advanced serrated	0.422	0.201	0.617
SGB14954	Candidatus_Woodwardibium_SGB14954	No neoplastic findings	Advanced serrated	1.15	0.0082	0.128
SGB4862	Blautia_caecimuris	No neoplastic findings	Advanced serrated	-0.696	0.221	0.638
SGB4198	Eubacterium_siraeum	No neoplastic findings	Advanced serrated	0.928	0.21	0.628
SGB47656	Lachnospiraceae_bacterium_NSJ_46	No neoplastic findings	Advanced serrated	0.171	0.696	0.899
SGB14124	GGB9185_SGB14124	No neoplastic findings	Advanced serrated	0.191	0.608	0.868
SGB4063	GGB3061_SGB4063	No neoplastic findings	Advanced serrated	0.55	0.134	0.525
SGB4768	Clostridiaceae_bacterium_Marseille_Q4143	No neoplastic findings	Advanced serrated	0.403	0.468	0.81
SGB4563	Ruminococcus_torques	No neoplastic findings	Advanced serrated	-0.182	0.729	0.913
SGB29347	Massiliimalia_massiliensis	No neoplastic findings	Advanced serrated	-0.0579	0.86	0.954
SGB1855	Bacteroides_fragilis	No neoplastic findings	Advanced serrated	-0.325	0.675	0.891
SGB14995	Clostridia_bacterium_UC5_1_1D1	No neoplastic findings	Advanced serrated	-0.519	0.182	0.591
SGB3959	GGB2977_SGB3959	No neoplastic findings	Advanced serrated	0.39	0.385	0.765
SGB4933	Eubacterium_rectale	No neoplastic findings	Advanced serrated	1.01	0.0961	0.452
SGB14941	Candidatus_Avimonas_narfia	No neoplastic findings	Advanced serrated	-0.418	0.455	0.804
SGB6686_group	Finegoldia_magna	No neoplastic findings	Advanced serrated	-0.252	0.416	0.781
SGB4810	Blautia_obeum	No neoplastic findings	Advanced serrated	-0.00969	0.985	0.995
SGB4894	GGB3619_SGB4894	No neoplastic findings	Advanced serrated	0.48	0.239	0.657
SGB1626	Prevotella_copri_clade_A	No neoplastic findings	Advanced serrated	0.241	0.636	0.878
SGB2286	GGB47687_SGB2286	No neoplastic findings	Advanced serrated	0.0555	0.92	0.974
SGB14770	GGB79890_SGB14770	No neoplastic findings	Advanced serrated	0.428	0.498	0.825
SGB14336	GGB9361_SGB14336	No neoplastic findings	Advanced serrated	-0.0312	0.935	0.979
SGB2296	Alistipes_senegalensis	No neoplastic findings	Advanced serrated	-0.283	0.597	0.866
SGB14851	Neglectibacter_timonensis	No neoplastic findings	Advanced serrated	0.0194	0.96	0.989
SGB15299	Gemmiger_SGB15299	No neoplastic findings	Advanced serrated	-0.142	0.83	0.943
SGB15051	GGB9616_SGB15051	No neoplastic findings	Advanced serrated	0.358	0.376	0.76
SGB14341	GGB79973_SGB14341	No neoplastic findings	Advanced serrated	-0.335	0.489	0.82
SGB5825_group	Dialister_invisus	No neoplastic findings	Advanced serrated	1.45	0.08	0.42
SGB4882	GGB3612_SGB4882	No neoplastic findings	Advanced serrated	0.536	0.269	0.683
SGB14179	GGB9237_SGB14179	No neoplastic findings	Advanced serrated	-0.721	0.0912	0.444
SGB4712	Clostridium_sp_AF27_2AA	No neoplastic findings	Advanced serrated	-0.061	0.903	0.968
SGB14177	GGB36267_SGB14177	No neoplastic findings	Advanced serrated	0.0644	0.852	0.951
SGB14895	Clostridia_bacterium_UC5_1_1E11	No neoplastic findings	Advanced serrated	0.399	0.16	0.559
SGB15041	GGB9608_SGB15041	No neoplastic findings	Advanced serrated	0.173	0.643	0.879
SGB15066	GGB9619_SGB15066	No neoplastic findings	Advanced serrated	0.0134	0.974	0.992
SGB4829	Blautia_luti	No neoplastic findings	Advanced serrated	0.149	0.79	0.929
SGB4874	Fusicatenibacter_saccharivorans	No neoplastic findings	Advanced serrated	0.00196	0.996	0.998
SGB4262	Ruminococcus_bicirculans	No neoplastic findings	Advanced serrated	0.125	0.849	0.949
SGB1871	Bacteroides_ovatus	No neoplastic findings	Advanced serrated	0.408	0.513	0.832
SGB15045	GGB9611_SGB15045	No neoplastic findings	Advanced serrated	0.142	0.667	0.889
SGB13982	GGB9063_SGB13982	No neoplastic findings	Advanced serrated	-0.0397	0.931	0.977
SGB4771	Clostridiaceae_unclassified_SGB4771	No neoplastic findings	Advanced serrated	1.14	0.00599	0.11
SGB14125	GGB9186_SGB14125	No neoplastic findings	Advanced serrated	0.00218	0.996	0.998
SGB4804	Blautia_glucerasea	No neoplastic findings	Advanced serrated	0.742	0.138	0.528
SGB7262	Blautia_sp_An249	No neoplastic findings	Advanced serrated	0.349	0.317	0.716
SGB72838	GGB52106_SGB72838	No neoplastic findings	Advanced serrated	0.0479	0.889	0.963
SGB3991	GGB3000_SGB3991	No neoplastic findings	Advanced serrated	0.284	0.446	0.799
SGB1784	Butyricimonas_virosa	No neoplastic findings	Advanced serrated	0.3	0.566	0.854
SGB72916	GGB34228_SGB72916	No neoplastic findings	Advanced serrated	0.516	0.0913	0.445
SGB9260	Parasutterella_SGB9260	No neoplastic findings	Advanced serrated	-0.0651	0.882	0.96
SGB14838	Harryflintia_acetispora	No neoplastic findings	Advanced serrated	-0.839	0.00786	0.126
SGB4922	Lachnospiraceae_bacterium	No neoplastic findings	Advanced serrated	1.5	0.0284	0.255
SGB14963	Anaerotruncus_colihominis	No neoplastic findings	Advanced serrated	-0.24	0.604	0.867
SGB6796	Holdemanella_porci	No neoplastic findings	Advanced serrated	-0.0662	0.905	0.968
SGB2311	Alistipes_dispar	No neoplastic findings	Advanced serrated	-0.076	0.878	0.959
SGB4030	GGB3034_SGB4030	No neoplastic findings	Advanced serrated	0.16	0.699	0.899
SGB4706	Lachnospiraceae_bacterium_AM48_27BH	No neoplastic findings	Advanced serrated	0.297	0.624	0.873
SGB17278	Bifidobacterium_animalis	No neoplastic findings	Advanced serrated	0.189	0.662	0.888
SGB4987	Eisenbergiella_massiliensis	No neoplastic findings	Advanced serrated	-0.0165	0.97	0.991
SGB14837	Phocea_massiliensis	No neoplastic findings	Advanced serrated	-0.23	0.361	0.75
SGB4119	GGB3109_SGB4119	No neoplastic findings	Advanced serrated	0.554	0.0418	0.314
SGB6178	Clostridium_saudiense	No neoplastic findings	Advanced serrated	1.22	0.0571	0.362
SGB15278	GGB9724_SGB15278	No neoplastic findings	Advanced serrated	-0.301	0.323	0.722
SGB14932	GGB9531_SGB14932	No neoplastic findings	Advanced serrated	0.0238	0.968	0.991
SGB15091	Clostridiaceae_bacterium_Marseille_Q4149	No neoplastic findings	Advanced serrated	0.635	0.332	0.729
SGB1949	Parabacteroides_merdae	No neoplastic findings	Advanced serrated	0.583	0.318	0.718
SGB15373	GGB9760_SGB15373	No neoplastic findings	Advanced serrated	0.693	0.307	0.713
SGB4990	GGB3677_SGB4990	No neoplastic findings	Advanced serrated	0.0376	0.918	0.973
SGB6939	Veillonella_parvula	No neoplastic findings	Advanced serrated	-0.264	0.601	0.867
SGB63333	GGB45620_SGB63333	No neoplastic findings	Advanced serrated	-0.0972	0.797	0.931
SGB5042	Eubacterium_sp_AF16_48	No neoplastic findings	Advanced serrated	0.539	0.351	0.741
SGB15384	GGB9767_SGB15384	No neoplastic findings	Advanced serrated	-0.0949	0.783	0.926
SGB14248	GGB9291_SGB14248	No neoplastic findings	Advanced serrated	0.455	0.269	0.683
SGB15127	Intestinimonas_massiliensis	No neoplastic findings	Advanced serrated	-0.133	0.789	0.929
SGB6139	Clostridium_sp_1001270J_160509_D11	No neoplastic findings	Advanced serrated	1.56	0.00588	0.109
SGB15107	GGB9636_SGB15107	No neoplastic findings	Advanced serrated	0.659	0.113	0.489
SGB14138	Candidatus_Neochristensenella_gallicola	No neoplastic findings	Advanced serrated	-0.265	0.384	0.765
SGB6936	Veillonella_atypica	No neoplastic findings	Advanced serrated	-0.535	0.211	0.629
SGB6340	Staphylococcus_SGB6340	No neoplastic findings	Advanced serrated	-0.0369	0.946	0.984
SGB14965	Anaerotruncus_massiliensis	No neoplastic findings	Advanced serrated	-0.378	0.172	0.576
SGB1941	Parabacteroides_goldsteinii	No neoplastic findings	Advanced serrated	-0.239	0.654	0.884
SGB4166	Monoglobus_pectinilyticus	No neoplastic findings	Advanced serrated	0.242	0.677	0.892
SGB4191	GGB3175_SGB4191	No neoplastic findings	Advanced serrated	0.481	0.448	0.8
SGB15159	Clostridiales_bacterium	No neoplastic findings	Advanced serrated	-0.217	0.525	0.836
SGB1962	Coprobacter_secundus	No neoplastic findings	Advanced serrated	-0.233	0.564	0.853
SGB4553_group	Ruminococcus_sp_NSJ_13	No neoplastic findings	Advanced serrated	-0.14	0.658	0.886
SGB9333	GGB6601_SGB9333	No neoplastic findings	Advanced serrated	-0.0279	0.928	0.976
SGB15374	GGB9760_SGB15374	No neoplastic findings	Advanced serrated	0.335	0.598	0.866
SGB4724	Enterocloster_asparagiformis	No neoplastic findings	Advanced serrated	-0.517	0.0866	0.434
SGB15333	Faecalibacterium_prausnitzii	No neoplastic findings	Advanced serrated	0.0663	0.857	0.953
SGB5792	Phascolarctobacterium_faecium	No neoplastic findings	Advanced serrated	-0.817	0.3	0.706
SGB63163	GGB45491_SGB63163	No neoplastic findings	Advanced serrated	-0.0793	0.802	0.933
SGB59559	GGB42389_SGB59559	No neoplastic findings	Advanced serrated	-0.238	0.62	0.872
SGB6347	GGB4588_SGB6347	No neoplastic findings	Advanced serrated	-0.166	0.586	0.861
SGB9340	GGB3345_SGB9340	No neoplastic findings	Advanced serrated	0.0911	0.817	0.938
SGB3940	GGB2958_SGB3940	No neoplastic findings	Advanced serrated	-0.47	0.263	0.679
SGB3969	GGB2987_SGB3969	No neoplastic findings	Advanced serrated	-0.184	0.678	0.892
SGB4121	Collinsella_SGB4121	No neoplastic findings	Advanced serrated	-0.779	0.132	0.521
SGB15410	GGB9787_SGB15410	No neoplastic findings	Advanced serrated	0.414	0.178	0.586
SGB14798	Adlercreutzia_equolifaciens	No neoplastic findings	Advanced serrated	-0.216	0.508	0.831
SGB14853	Clostridium_leptum	No neoplastic findings	Advanced serrated	0.322	0.559	0.852
SGB14966	GGB52130_SGB14966	No neoplastic findings	Advanced serrated	0.0875	0.856	0.952
SGB4608	Ruminococcus_torques	No neoplastic findings	Advanced serrated	-0.304	0.667	0.889
SGB5043	Eubacteriaceae_bacterium	No neoplastic findings	Advanced serrated	1.29	0.0321	0.272
SGB4573	Phascolarctobacterium_SGB4573	No neoplastic findings	Advanced serrated	-0.0989	0.801	0.933
SGB4597	GGB3446_SGB4597	No neoplastic findings	Advanced serrated	0.0799	0.832	0.943
SGB4826	Blautia_massiliensis	No neoplastic findings	Advanced serrated	0.234	0.602	0.867
SGB15295	Gemmiger_SGB15295	No neoplastic findings	Advanced serrated	-0.0473	0.924	0.975
SGB14027	Candidatus_Borkfalkia_ceftriaxoniphila	No neoplastic findings	Advanced serrated	-0.0688	0.889	0.963
SGB4606	Mediterraneibacter_glycyrrhizinilyticus	No neoplastic findings	Advanced serrated	-0.329	0.478	0.814
SGB15411	GGB9788_SGB15411	No neoplastic findings	Advanced serrated	-0.263	0.468	0.81
SGB4832	Blautia_luti	No neoplastic findings	Advanced serrated	0.0753	0.88	0.96
SGB15067	GGB9619_SGB15067	No neoplastic findings	Advanced serrated	0.0225	0.963	0.99
SGB15256	Oscillospiraceae_unclassified_SGB15256	No neoplastic findings	Advanced serrated	-0.419	0.416	0.781
SGB14209	GGB9261_SGB14209	No neoplastic findings	Advanced serrated	0.311	0.365	0.754
SGB4669	Coprococcus_SGB4669	No neoplastic findings	Advanced serrated	0.217	0.718	0.908
SGB4584	Ruminococcus_gnavus	No neoplastic findings	Advanced serrated	-0.372	0.569	0.855
SGB4626	Merdimonas_faecis	No neoplastic findings	Advanced serrated	-0.769	0.0671	0.388
SGB14861	Collinsella_SGB14861	No neoplastic findings	Advanced serrated	0.856	0.057	0.362
SGB4725	Enterocloster_lavalensis	No neoplastic findings	Advanced serrated	0.178	0.572	0.857
SGB4587	GGB79916_SGB4587	No neoplastic findings	Advanced serrated	-0.216	0.599	0.867
SGB15254	Oscillibacter_sp_ER4	No neoplastic findings	Advanced serrated	0.349	0.489	0.82
SGB6790	Faecalitalea_cylindroides	No neoplastic findings	Advanced serrated	0.239	0.538	0.842
SGB15049	GGB9614_SGB15049	No neoplastic findings	Advanced serrated	0.282	0.612	0.869
SGB4621	GGB3463_SGB4621	No neoplastic findings	Advanced serrated	0.355	0.214	0.633
SGB4914	Clostridium_sp_AF34_10BH	No neoplastic findings	Advanced serrated	0.529	0.355	0.745
SGB4788	Blautia_stercoris	No neoplastic findings	Advanced serrated	-0.778	0.118	0.497
SGB4936	Roseburia_hominis	No neoplastic findings	Advanced serrated	1.03	0.122	0.501
SGB14043	GGB9110_SGB14043	No neoplastic findings	Advanced serrated	0.119	0.76	0.92
SGB17241	Bifidobacterium_catenulatum	No neoplastic findings	Advanced serrated	0.808	0.0883	0.438
SGB14142	Christensenella_minuta	No neoplastic findings	Advanced serrated	0.00341	0.991	0.997
SGB4571	Dorea_sp_AF24_7LB	No neoplastic findings	Advanced serrated	-0.28	0.582	0.859
SGB5082	Lachnospira_eligens	No neoplastic findings	Advanced serrated	-0.418	0.532	0.839
SGB15126	Intestinimonas_butyriciproducens	No neoplastic findings	Advanced serrated	-0.823	0.0961	0.452
SGB6747	Clostridium_spiroforme	No neoplastic findings	Advanced serrated	-0.533	0.375	0.759
SGB25431	Lachnospiraceae_bacterium_NSJ_29	No neoplastic findings	Advanced serrated	-0.0899	0.846	0.948
SGB4437	GGB3353_SGB4437	No neoplastic findings	Advanced serrated	0.188	0.606	0.867
SGB63326	Candidatus_Schneewindia_gallinarum	No neoplastic findings	Advanced serrated	-0.149	0.617	0.871
SGB5087	Lachnospira_sp_NSJ_43	No neoplastic findings	Advanced serrated	1.17	0.0601	0.37
SGB4575	Dorea_formicigenerans	No neoplastic findings	Advanced serrated	-0.0751	0.835	0.944
SGB4529	Anaerostipes_caccae	No neoplastic findings	Advanced serrated	0.163	0.643	0.879
SGB15224	GGB80140_SGB15224	No neoplastic findings	Advanced serrated	0.769	0.177	0.585
SGB4820	Blautia_faecis	No neoplastic findings	Advanced serrated	-0.263	0.315	0.715
SGB1963	Coprobacter_fastidiosus	No neoplastic findings	Advanced serrated	0.00122	0.999	1
SGB4041	Longicatena_caecimuris	No neoplastic findings	Advanced serrated	0.177	0.659	0.886
SGB5843	Allisonella_histaminiformans	No neoplastic findings	Advanced serrated	0.204	0.365	0.754
SGB4046	Holdemania_filiformis	No neoplastic findings	Advanced serrated	-0.367	0.382	0.763
SGB4677	Blautia_hydrogenotrophica	No neoplastic findings	Advanced serrated	-0.596	0.284	0.692
SGB4644	Clostridium_sp_AF36_4	No neoplastic findings	Advanced serrated	1.11	0.116	0.494
SGB7259	Solibaculum_mannosilyticum	No neoplastic findings	Advanced serrated	-0.796	0.0626	0.377
SGB4721	Clostridiaceae_bacterium	No neoplastic findings	Advanced serrated	-0.846	0.136	0.526
SGB6367	GGB53985_SGB6367	No neoplastic findings	Advanced serrated	-0.0659	0.886	0.962
SGB15225	GGB33928_SGB15225	No neoplastic findings	Advanced serrated	1.33	0.00972	0.141
SGB15265	GGB80011_SGB15265	No neoplastic findings	Advanced serrated	0.255	0.634	0.878
SGB15156	Pseudoflavonifractor_sp_An184	No neoplastic findings	Advanced serrated	0.00797	0.985	0.995
SGB66170	GGB9781_SGB66170	No neoplastic findings	Advanced serrated	-0.215	0.604	0.867
SGB4825	Blautia_schinkii	No neoplastic findings	Advanced serrated	-0.29	0.234	0.652
SGB15089	Vescimonas_coprocola	No neoplastic findings	Advanced serrated	0.209	0.738	0.914
SGB79840	Intestinimonas_gabonensis	No neoplastic findings	Advanced serrated	-0.158	0.488	0.82
SGB15216	GGB9699_SGB15216	No neoplastic findings	Advanced serrated	0.0621	0.917	0.973
SGB4447	GGB3363_SGB4447	No neoplastic findings	Advanced serrated	0.244	0.561	0.852
SGB4781	Lachnospiraceae_bacterium	No neoplastic findings	Advanced serrated	0.517	0.332	0.728
SGB6579	GGB4750_SGB6579	No neoplastic findings	Advanced serrated	-0.069	0.884	0.962
SGB4628	Massilistercora_timonensis	No neoplastic findings	Advanced serrated	-0.448	0.195	0.609
SGB72336	Clostridiales_bacterium_NSJ_40	No neoplastic findings	Advanced serrated	0.0152	0.954	0.987
SGB9663_group	Haemophilus_parainfluenzae	No neoplastic findings	Advanced serrated	-0.321	0.381	0.762
SGB4951	Roseburia_intestinalis	No neoplastic findings	Advanced serrated	-0.00528	0.994	0.998
SGB4027	GGB3032_SGB4027	No neoplastic findings	Advanced serrated	-0.15	0.665	0.888
SGB15012	Streptococcus_SGB15012	No neoplastic findings	Advanced serrated	0.626	0.0767	0.411
SGB17154	Actinomyces_SGB17154	No neoplastic findings	Advanced serrated	0.0858	0.733	0.913
SGB4775	Lachnoclostridium_sp_An131	No neoplastic findings	Advanced serrated	-0.13	0.711	0.904
SGB1844	Bacteroides_cellulosilyticus	No neoplastic findings	Advanced serrated	0.362	0.645	0.88
SGB98319	GGB9522_SGB98319	No neoplastic findings	Advanced serrated	-0.094	0.737	0.914
SGB15203	GGB33512_SGB15203	No neoplastic findings	Advanced serrated	0.0208	0.967	0.991
SGB13983	GGB79630_SGB13983	No neoplastic findings	Advanced serrated	0.571	0.278	0.689
SGB6767	Massilimicrobiota_timonensis	No neoplastic findings	Advanced serrated	-0.156	0.714	0.905
SGB1867	Bacteroides_xylanisolvens	No neoplastic findings	Advanced serrated	0.268	0.664	0.888
SGB7985	Lactococcus_lactis	No neoplastic findings	Advanced serrated	0.445	0.269	0.683
SGB14182	GGB9240_SGB14182	No neoplastic findings	Advanced serrated	0.291	0.552	0.848
SGB15272	GGB9719_SGB15272	No neoplastic findings	Advanced serrated	-0.294	0.533	0.839
SGB80143	GGB58485_SGB80143	No neoplastic findings	Advanced serrated	0.357	0.288	0.696
SGB7144	Lacticaseibacillus_rhamnosus	No neoplastic findings	Advanced serrated	-0.0371	0.914	0.971
SGB5200	Lachnotalea_sp_AF33_28	No neoplastic findings	Advanced serrated	0.829	0.0224	0.223
SGB14317	GGB9350_SGB14317	No neoplastic findings	Advanced serrated	0.178	0.612	0.869
SGB15093	GGB9634_SGB15093	No neoplastic findings	Advanced serrated	-0.272	0.617	0.871
SGB4753	Clostridium_sp_AT4	No neoplastic findings	Advanced serrated	-0.296	0.518	0.833
SGB2325	Alistipes_indistinctus	No neoplastic findings	Advanced serrated	-0.143	0.799	0.931
SGB14958	GGB9551_SGB14958	No neoplastic findings	Advanced serrated	0.0997	0.728	0.912
SGB4438	Clostridiales_bacterium_NSJ_32	No neoplastic findings	Advanced serrated	0.345	0.326	0.725
SGB71281	Eubacteriales_unclassified_SGB71281	No neoplastic findings	Advanced serrated	0.432	0.221	0.638
SGB29305	Massilioclostridium_coli	No neoplastic findings	Advanced serrated	0.283	0.608	0.868
SGB15377	GGB9762_SGB15377	No neoplastic findings	Advanced serrated	0.419	0.377	0.76
SGB15065	GGB9618_SGB15065	No neoplastic findings	Advanced serrated	-0.135	0.607	0.867
SGB4966	Lachnospiraceae_bacterium_OF09_6	No neoplastic findings	Advanced serrated	0.426	0.346	0.738
SGB15394	GGB9774_SGB15394	No neoplastic findings	Advanced serrated	-0.0645	0.846	0.947
SGB13976	GGB9059_SGB13976	No neoplastic findings	Advanced serrated	0.323	0.502	0.828
SGB15409	GGB9786_SGB15409	No neoplastic findings	Advanced serrated	0.166	0.487	0.819
SGB59869	Catenibacillus_scindens	No neoplastic findings	Advanced serrated	-0.377	0.394	0.77
SGB14263	GGB9302_SGB14263	No neoplastic findings	Advanced serrated	0.337	0.421	0.784
SGB1861	Bacteroides_thetaiotaomicron	No neoplastic findings	Advanced serrated	-0.223	0.744	0.917
SGB4780	Lachnospiraceae_bacterium_Marseille_Q4251	No neoplastic findings	Advanced serrated	0.411	0.417	0.781
SGB4595	Mediterraneibacter_massiliensis	No neoplastic findings	Advanced serrated	-0.328	0.436	0.794
SGB4537	Anaerobutyricum_soehngenii	No neoplastic findings	Advanced serrated	-0.199	0.791	0.929
SGB4774	Lachnoclostridium_sp_An138	No neoplastic findings	Advanced serrated	-0.0202	0.948	0.984
SGB14924	GGB9524_SGB14924	No neoplastic findings	Advanced serrated	-0.115	0.822	0.94
SGB4448	GGB3363_SGB4448	No neoplastic findings	Advanced serrated	0.0153	0.964	0.99
SGB4961	Eubacterium_SGB4961	No neoplastic findings	Advanced serrated	0.0227	0.957	0.988
SGB5190	Anaerotignum_faecicola	No neoplastic findings	Advanced serrated	-0.872	0.142	0.533
SGB5121	Coprococcus_eutactus	No neoplastic findings	Advanced serrated	0.916	0.103	0.467
SGB6473	Phocaeicola_SGB6473	No neoplastic findings	Advanced serrated	0.912	0.0663	0.387
SGB4957	Roseburia_sp_AM16_25	No neoplastic findings	Advanced serrated	-0.211	0.524	0.836
SGB1815	Phocaeicola_dorei	No neoplastic findings	Advanced serrated	-1.2	0.0687	0.392
SGB3983	GGB2996_SGB3983	No neoplastic findings	Advanced serrated	0.413	0.174	0.58
SGB4728	GGB3538_SGB4728	No neoplastic findings	Advanced serrated	0.0962	0.8	0.932
SGB2301	Alistipes_finegoldii	No neoplastic findings	Advanced serrated	0.444	0.448	0.801
SGB4285	Ruminococcus_bromii	No neoplastic findings	Advanced serrated	0.208	0.745	0.917
SGB4824	Ruminococcus_sp_AF46_10NS	No neoplastic findings	Advanced serrated	-0.136	0.606	0.867
SGB15260	Butyricimonas_SGB15260	No neoplastic findings	Advanced serrated	-0.157	0.756	0.92
SGB15117	GGB9641_SGB15117	No neoplastic findings	Advanced serrated	0.0546	0.91	0.97
SGB14854	Mogibacterium_sp_BX12	No neoplastic findings	Advanced serrated	0.338	0.451	0.802
SGB7253	Massiliimalia_timonensis	No neoplastic findings	Advanced serrated	-0.218	0.576	0.859
SGB6140	Intestinibacter_bartlettii	No neoplastic findings	Advanced serrated	-0.0583	0.934	0.978
SGB15390	GGB9770_SGB15390	No neoplastic findings	Advanced serrated	-0.739	0.204	0.62
SGB5736	Acidaminococcus_intestini	No neoplastic findings	Advanced serrated	-0.598	0.173	0.579
SGB14262	Candidatus_Geddesella_stercoravicola	No neoplastic findings	Advanced serrated	-0.304	0.339	0.734
SGB9283	Sutterella_wadsworthensis	No neoplastic findings	Advanced serrated	-0.242	0.719	0.908
SGB4964	GGB3653_SGB4964	No neoplastic findings	Advanced serrated	0.687	0.26	0.677
SGB15146	Clostridiales_bacterium	No neoplastic findings	Advanced serrated	-0.126	0.694	0.898
SGB14842	GGB38744_SGB14842	No neoplastic findings	Advanced serrated	-0.36	0.405	0.776
SGB8059_group	Streptococcus_australis	No neoplastic findings	Advanced serrated	0.191	0.45	0.802
SGB54300	GGB34540_SGB54300	No neoplastic findings	Advanced serrated	0.202	0.529	0.837
SGB1858	Bacteroides_nordii	No neoplastic findings	Advanced serrated	0.565	0.274	0.686
SGB53461	Oscillospiraceae_bacterium_BX1	No neoplastic findings	Advanced serrated	0.217	0.405	0.776
SGB15081	GGB9627_SGB15081	No neoplastic findings	Advanced serrated	-0.646	0.267	0.682
SGB14845	GGB9453_SGB14845	No neoplastic findings	Advanced serrated	0.175	0.728	0.912
SGB48424	Mediterraneibacter_SGB48424	No neoplastic findings	Advanced serrated	-0.495	0.189	0.601
SGB4290	Ruminococcus_sp_BSD2780120874_150323_B10	No neoplastic findings	Advanced serrated	0.595	0.239	0.656
SGB4714	Clostridium_sp_AF20_17LB	No neoplastic findings	Advanced serrated	0.698	0.224	0.643
SGB14912	Negativibacillus_massiliensis	No neoplastic findings	Advanced serrated	-0.246	0.655	0.885
SGB15467	Desulfovibrio_piger	No neoplastic findings	Advanced serrated	0.411	0.172	0.576
SGB5060	GGB3730_SGB5060	No neoplastic findings	Advanced serrated	-0.32	0.226	0.646
SGB4786	Blautia_producta	No neoplastic findings	Advanced serrated	-0.206	0.564	0.854
SGB4779	Blautia_sp_OF03_15BH	No neoplastic findings	Advanced serrated	0.644	0.167	0.571
SGB8168	Streptococcus_mitis	No neoplastic findings	Advanced serrated	-0.151	0.397	0.772
SGB9202	Victivallis_vadensis	No neoplastic findings	Advanced serrated	0.425	0.0762	0.41
SGB17248	Bifidobacterium_longum	No neoplastic findings	Advanced serrated	-0.304	0.64	0.879
SGB4782	Lachnospiraceae_bacterium	No neoplastic findings	Advanced serrated	0.521	0.3	0.707
SGB6174	Clostridium_sp_NSJ_42	No neoplastic findings	Advanced serrated	-0.198	0.658	0.886
SGB14253	GGB9296_SGB14253	No neoplastic findings	Advanced serrated	0.409	0.432	0.792
SGB3964	GGB2982_SGB3964	No neoplastic findings	Advanced serrated	0.753	0.225	0.644
SGB3996	GGB3005_SGB3996	No neoplastic findings	Advanced serrated	-0.695	0.201	0.617
SGB15149	Clostridiales_bacterium_Choco116	No neoplastic findings	Advanced serrated	0.171	0.665	0.888
SGB8002	Streptococcus_thermophilus	No neoplastic findings	Advanced serrated	-0.0974	0.849	0.949
SGB15323	Faecalibacterium_prausnitzii	No neoplastic findings	Advanced serrated	-0.651	0.26	0.677
SGB4629	Clostridiaceae_bacterium	No neoplastic findings	Advanced serrated	-0.178	0.747	0.917
SGB4909	Clostridium_SGB4909	No neoplastic findings	Advanced serrated	0.115	0.8	0.932
SGB15042	GGB9608_SGB15042	No neoplastic findings	Advanced serrated	-0.0771	0.828	0.942
SGB15196	Collinsella_SGB15196	No neoplastic findings	Advanced serrated	0.157	0.653	0.884
SGB6806	Holdemanella_biformis	No neoplastic findings	Advanced serrated	0.232	0.639	0.878
SGB4421	Ruminococcus_SGB4421	No neoplastic findings	Advanced serrated	0.482	0.366	0.755
SGB14370	Paratractidigestivibacter_faecalis	No neoplastic findings	Advanced serrated	0.122	0.664	0.888
SGB14844	GGB9453_SGB14844	No neoplastic findings	Advanced serrated	0.087	0.889	0.963
SGB17167_group	Actinomyces_sp_ICM47	No neoplastic findings	Advanced serrated	-0.109	0.7	0.9
SGB9391	GGB77437_SGB9391	No neoplastic findings	Advanced serrated	0.000609	0.999	1
SGB4828	Blautia_sp_MSK_20_85	No neoplastic findings	Advanced serrated	0.0254	0.967	0.991
SGB6749	Clostridiales_bacterium_VE202_01	No neoplastic findings	Advanced serrated	-0.143	0.732	0.913
SGB1785	Butyricimonas_paravirosa	No neoplastic findings	Advanced serrated	-0.0325	0.957	0.988
SGB9262	Parasutterella_excrementihominis	No neoplastic findings	Advanced serrated	0.239	0.72	0.908
SGB4687	GGB3510_SGB4687	No neoplastic findings	Advanced serrated	0.122	0.654	0.884
SGB49059	Anaerofustis_stercorihominis	No neoplastic findings	Advanced serrated	0.112	0.746	0.917
SGB14808	Gordonibacter_urolithinfaciens	No neoplastic findings	Advanced serrated	0.222	0.585	0.861
SGB4422	Ruminococcus_callidus	No neoplastic findings	Advanced serrated	-0.101	0.852	0.951
SGB1786	Butyricimonas_faecihominis	No neoplastic findings	Advanced serrated	0.267	0.587	0.862
SGB4815	Blautia_SGB4815	No neoplastic findings	Advanced serrated	-0.00388	0.994	0.998
SGB15143	Clostridiales_bacterium	No neoplastic findings	Advanced serrated	-0.269	0.573	0.858
SGB4886	GGB3614_SGB4886	No neoplastic findings	Advanced serrated	-0.0948	0.816	0.938
SGB3922_group	Mogibacterium_diversum	No neoplastic findings	Advanced serrated	0.15	0.692	0.897
SGB14906	GGB14025_SGB14906	No neoplastic findings	Advanced serrated	0.875	0.125	0.507
SGB14937	GGB9534_SGB14937	No neoplastic findings	Advanced serrated	0.0225	0.965	0.99
SGB4750	Clostridium_SGB4750	No neoplastic findings	Advanced serrated	-0.47	0.377	0.76
SGB15198	GGB9691_SGB15198	No neoplastic findings	Advanced serrated	-0.184	0.688	0.895
SGB1965	Barnesiella_intestinihominis	No neoplastic findings	Advanced serrated	-0.281	0.679	0.892
SGB17237	Bifidobacterium_pseudocatenulatum	No neoplastic findings	Advanced serrated	-0.193	0.668	0.889
SGB3988	GGB2998_SGB3988	No neoplastic findings	Advanced serrated	-0.263	0.587	0.862
SGB15236	GGB33469_SGB15236	No neoplastic findings	Advanced serrated	1.27	0.0661	0.387
SGB14797	Adlercreutzia_equolifaciens	No neoplastic findings	Advanced serrated	1.27	0.0147	0.178
SGB8047_group	Streptococcus_sanguinis	No neoplastic findings	Advanced serrated	-0.0461	0.85	0.95
SGB4532	Anaerobutyricum_hallii	No neoplastic findings	Advanced serrated	0.196	0.703	0.901
SGB25493	Mediterraneibacter_butyricigenes	No neoplastic findings	Advanced serrated	1.05	0.032	0.271
SGB4638	GGB3475_SGB4638	No neoplastic findings	Advanced serrated	0.0608	0.874	0.957
SGB15076	Oscillibacter_valericigenes	No neoplastic findings	Advanced serrated	-0.208	0.647	0.882
SGB4659	Clostridium_sp_AF34_13	No neoplastic findings	Advanced serrated	1.18	0.0717	0.399
SGB4960	Eubacterium_ramulus	No neoplastic findings	Advanced serrated	-0.48	0.121	0.501
SGB3813	GGB2848_SGB3813	No neoplastic findings	Advanced serrated	0.0325	0.948	0.984
SGB7962	Enterococcus_faecalis	No neoplastic findings	Advanced serrated	-0.134	0.761	0.92
SGB4617	Sellimonas_intestinalis	No neoplastic findings	Advanced serrated	-0.0173	0.973	0.992
SGB2303	Alistipes_onderdonkii	No neoplastic findings	Advanced serrated	0.497	0.398	0.773
SGB14894	Anaeromassilibacillus_sp_An250	No neoplastic findings	Advanced serrated	0.515	0.32	0.72
SGB79798	GGB58158_SGB79798	No neoplastic findings	Advanced serrated	-0.581	0.236	0.653
SGB7264	Neobittarella_massiliensis	No neoplastic findings	Advanced serrated	-0.179	0.482	0.817
SGB3993	GGB3002_SGB3993	No neoplastic findings	Advanced serrated	0.0754	0.853	0.951
SGB14940	GGB9537_SGB14940	No neoplastic findings	Advanced serrated	-0.0226	0.945	0.983
SGB15385	GGB9767_SGB15385	No neoplastic findings	Advanced serrated	-0.0219	0.956	0.988
SGB4630	Clostridium_scindens	No neoplastic findings	Advanced serrated	-0.304	0.424	0.787
SGB5184	GGB3819_SGB5184	No neoplastic findings	Advanced serrated	-0.0291	0.946	0.984
SGB14535_group	Collinsella_aerofaciens	No neoplastic findings	Advanced serrated	-0.213	0.621	0.872
SGB14824_group	Senegalimassilia_anaerobia	No neoplastic findings	Advanced serrated	-0.407	0.32	0.719
SGB6358	GGB4596_SGB6358	No neoplastic findings	Advanced serrated	0.283	0.511	0.832
SGB14022	GGB9092_SGB14022	No neoplastic findings	Advanced serrated	-0.255	0.406	0.776
SGB15332	Faecalibacterium_prausnitzii	No neoplastic findings	Advanced serrated	-0.484	0.369	0.756
SGB15124	Dysosmobacter_sp_NSJ_60	No neoplastic findings	Advanced serrated	-0.246	0.6	0.867
SGB6601	GGB4768_SGB6601	No neoplastic findings	Advanced serrated	-0.439	0.415	0.781
SGB6359	GGB4597_SGB6359	No neoplastic findings	Advanced serrated	0.498	0.12	0.499
SGB3574	GGB2653_SGB3574	No neoplastic findings	Advanced serrated	0.212	0.683	0.894
SGB6179	Clostridium_SGB6179	No neoplastic findings	Advanced serrated	-0.308	0.585	0.861
SGB15249	GGB9713_SGB15249	No neoplastic findings	Advanced serrated	1.24	0.0459	0.326
SGB15413	GGB9790_SGB15413	No neoplastic findings	Advanced serrated	-0.207	0.544	0.845
SGB17244_group	Bifidobacterium_adolescentis	No neoplastic findings	Advanced serrated	0.375	0.599	0.867
SGB17169	Actinomyces_sp_ICM58	No neoplastic findings	Advanced serrated	0.277	0.431	0.791
SGB4817	GGB3593_SGB4817	No neoplastic findings	Advanced serrated	0.133	0.73	0.913
SGB4181	GGB3167_SGB4181	No neoplastic findings	Advanced serrated	-0.408	0.283	0.691
SGB14999	Rheinheimera_SGB14999	No neoplastic findings	Advanced serrated	-0.581	0.219	0.636
SGB58519	Candidatus_Parachristensenella_avicola	No neoplastic findings	Advanced serrated	0.18	0.673	0.891
SGB4303	GGB3256_SGB4303	No neoplastic findings	Advanced serrated	0.581	0.186	0.598
SGB15233	GGB9708_SGB15233	No neoplastic findings	Advanced serrated	0.484	0.465	0.809
SGB1857	Bacteroides_salyersiae	No neoplastic findings	Advanced serrated	-0.408	0.387	0.767
SGB6310	GGB4569_SGB6310	No neoplastic findings	Advanced serrated	0.0107	0.975	0.992
SGB59548	GGB42378_SGB59548	No neoplastic findings	Advanced serrated	0.112	0.677	0.892
SGB29302	Clostridium_sp_Marseille_P3244	No neoplastic findings	Advanced serrated	-0.0424	0.912	0.97
SGB63239	Candidatus_Pseudoscilispira_faecavium	No neoplastic findings	Advanced serrated	0.134	0.624	0.873
SGB15368	GGB9758_SGB15368	No neoplastic findings	Advanced serrated	0.427	0.594	0.865
SGB3962	GGB2980_SGB3962	No neoplastic findings	Advanced serrated	-0.0911	0.839	0.945
SGB6744	Erysipelatoclostridium_ramosum	No neoplastic findings	Advanced serrated	-0.0795	0.886	0.962
SGB14909	GGB9512_SGB14909	No neoplastic findings	Advanced serrated	-0.687	0.227	0.647
SGB4809	Blautia_obeum	No neoplastic findings	Advanced serrated	0.0128	0.983	0.994
SGB6847	Turicibacter_bilis	No neoplastic findings	Advanced serrated	0.348	0.499	0.826
SGB4648	Clostridium_SGB4648	No neoplastic findings	Advanced serrated	0.321	0.617	0.871
SGB6750	Faecalibacillus_faecis	No neoplastic findings	Advanced serrated	-0.67	0.224	0.643
SGB714	Methanobrevibacter_smithii	No neoplastic findings	Advanced serrated	0.103	0.88	0.96
SGB15119	GGB9642_SGB15119	No neoplastic findings	Advanced serrated	-0.163	0.582	0.86
SGB63327	Candidatus_Pararuminococcus_gallinarum	No neoplastic findings	Advanced serrated	-0.529	0.263	0.679
SGB15053	Dysosmobacter_sp_BX15	No neoplastic findings	Advanced serrated	0.0407	0.941	0.981
SGB29321	Angelakisella_massiliensis	No neoplastic findings	Advanced serrated	-0.162	0.578	0.859
SGB9346	GGB6612_SGB9346	No neoplastic findings	Advanced serrated	-0.165	0.781	0.925
SGB15087	Vescimonas_SGB15087	No neoplastic findings	Advanced serrated	-0.0476	0.855	0.952
SGB4367	GGB3304_SGB4367	No neoplastic findings	Advanced serrated	-0.759	0.181	0.589
SGB25497	Ruminococcus_sp_AF41_9	No neoplastic findings	Advanced serrated	-0.648	0.229	0.647
SGB14952	GGB9545_SGB14952	No neoplastic findings	Advanced serrated	-0.247	0.314	0.715
SGB4059	GGB3057_SGB4059	No neoplastic findings	Advanced serrated	-0.237	0.51	0.831
SGB15078	Dysosmobacter_welbionis	No neoplastic findings	Advanced serrated	-0.807	0.0659	0.386
SGB14863	GGB9469_SGB14863	No neoplastic findings	Advanced serrated	-0.335	0.283	0.691
SGB4581	Dorea_longicatena	No neoplastic findings	Advanced serrated	0.0116	0.981	0.994
SGB53517	GGB33586_SGB53517	No neoplastic findings	Advanced serrated	-0.613	0.203	0.619
SGB1891	Phocaeicola_coprocola	No neoplastic findings	Advanced serrated	0.127	0.77	0.924
SGB71368	Eubacteriales_Family_XIII_Incertae_Sedis_unclassified_SGB71368	No neoplastic findings	Advanced serrated	-0.223	0.569	0.855
SGB5076	Desulfovibrio_SGB5076	No neoplastic findings	Advanced serrated	0.44	0.296	0.703
SGB4436	Clostridiales_bacterium_UBA1390	No neoplastic findings	Advanced serrated	0.47	0.135	0.525
SGB4540_group	Anaerostipes_hadrus	No neoplastic findings	Advanced serrated	-0.522	0.155	0.553
SGB5077	Desulfovibrio_SGB5077	No neoplastic findings	Advanced serrated	0.284	0.351	0.741
SGB15459	GGB9818_SGB15459	No neoplastic findings	Advanced serrated	0.437	0.401	0.774
SGB17347	GGB10692_SGB17347	No neoplastic findings	Advanced serrated	-0.122	0.704	0.901
SGB15452	Bilophila_wadsworthia	No neoplastic findings	Advanced serrated	-0.397	0.435	0.793
SGB4184	Oscillospiraceae_bacterium	No neoplastic findings	Advanced serrated	-0.187	0.685	0.894
SGB15238	GGB13493_SGB15238	No neoplastic findings	Advanced serrated	0.0375	0.909	0.97
SGB1860	Bacteroides_faecis	No neoplastic findings	Advanced serrated	0.356	0.491	0.82
SGB4045	Holdemania_sp_1001095H_141210_F2	No neoplastic findings	Advanced serrated	-0.387	0.339	0.735
SGB9286	Sutterella_wadsworthensis	No neoplastic findings	Advanced serrated	-0.0975	0.836	0.945
SGB6153	Clostridiaceae_bacterium	No neoplastic findings	Advanced serrated	0.372	0.347	0.738
SGB4871	Faecalicatena_fissicatena	No neoplastic findings	Advanced serrated	0.135	0.86	0.954
SGB15140	Pseudoflavonifractor_capillosus	No neoplastic findings	Advanced serrated	-0.669	0.165	0.569
SGB6276	Eubacterium_SGB6276	No neoplastic findings	Advanced serrated	0.356	0.598	0.866
SGB15164	Methylobacterium_SGB15164	No neoplastic findings	Advanced serrated	0.153	0.778	0.925
SGB4746	GGB42994_SGB4746	No neoplastic findings	Advanced serrated	-0.179	0.658	0.886
SGB63169	GGB45497_SGB63169	No neoplastic findings	Advanced serrated	0.247	0.291	0.699
SGB8053	Streptococcus_gordonii	No neoplastic findings	Advanced serrated	-0.114	0.777	0.925
SGB4867	Blautia_faecicola	No neoplastic findings	Advanced serrated	-0.906	0.0694	0.394
SGB4327	GGB3277_SGB4327	No neoplastic findings	Advanced serrated	-0.83	0.168	0.571
SGB15273	GGB9719_SGB15273	No neoplastic findings	Advanced serrated	0.0687	0.826	0.942
SGB4727	GGB3537_SGB4727	No neoplastic findings	Advanced serrated	-0.635	0.201	0.617
SGB5193	Anaerotignum_lactatifermentans	No neoplastic findings	Advanced serrated	0.504	0.216	0.635
SGB15402	GGB9781_SGB15402	No neoplastic findings	Advanced serrated	0.0159	0.969	0.991
SGB14974	Ruminococcaceae_bacterium_AM28_23LB	No neoplastic findings	Advanced serrated	-0.225	0.424	0.786
SGB4643	GGB3109_SGB4643	No neoplastic findings	Advanced serrated	0.185	0.732	0.913
SGB5051	Eubacterium_sp_AF34_35BH	No neoplastic findings	Advanced serrated	0.333	0.571	0.857
SGB1846	Bacteroides_intestinalis	No neoplastic findings	Advanced serrated	-0.278	0.61	0.869
SGB15204	GGB9694_SGB15204	No neoplastic findings	Advanced serrated	-0.482	0.119	0.499
SGB15234	GGB9708_SGB15234	No neoplastic findings	Advanced serrated	-0.187	0.755	0.92
SGB14311	GGB9345_SGB14311	No neoplastic findings	Advanced serrated	-0.0249	0.972	0.992
SGB4133	Clostridiaceae_bacterium_H8	No neoplastic findings	Advanced serrated	-0.12	0.727	0.912
SGB63369	Candidatus_Allochristensenella_caecavium	No neoplastic findings	Advanced serrated	-0.0817	0.742	0.916
SGB14953	Candidatus_Woodwardibium_gallinarum	No neoplastic findings	Advanced serrated	-0.169	0.652	0.884
SGB15131	Lawsonibacter_sp_NSJ_51	No neoplastic findings	Advanced serrated	-0.211	0.618	0.871
SGB15237	GGB33469_SGB15237	No neoplastic findings	Advanced serrated	0.15	0.669	0.889
SGB15267	GGB80011_SGB15267	No neoplastic findings	Advanced serrated	0.341	0.415	0.781
SGB14969	GGB9559_SGB14969	No neoplastic findings	Advanced serrated	0.283	0.562	0.852
SGB4808	GGB3588_SGB4808	No neoplastic findings	Advanced serrated	0.296	0.436	0.794
SGB4701	Lacrimispora_saccharolytica	No neoplastic findings	Advanced serrated	-0.122	0.78	0.925
SGB15383	GGB9766_SGB15383	No neoplastic findings	Advanced serrated	0.161	0.66	0.886
SGB25416	Anaerotruncus_rubiinfantis	No neoplastic findings	Advanced serrated	-0.248	0.539	0.842
SGB14313	Enterocloster_SGB14313	No neoplastic findings	Advanced serrated	0.258	0.653	0.884
SGB7258	Oscillibacter_sp_PC13	No neoplastic findings	Advanced serrated	-0.132	0.597	0.866
SGB6308	GGB4567_SGB6308	No neoplastic findings	Advanced serrated	-0.0599	0.877	0.959
SGB3573	GGB2652_SGB3573	No neoplastic findings	Advanced serrated	0.132	0.647	0.882
SGB15316	Faecalibacterium_prausnitzii	No neoplastic findings	Advanced serrated	0.307	0.583	0.86
SGB4831	Blautia_wexlerae	No neoplastic findings	Advanced serrated	0.637	0.227	0.647
SGB63353	Candidatus_Metaruminococcus_caecorum	No neoplastic findings	Advanced serrated	-0.21	0.566	0.854
SGB47850	GGB35068_SGB47850	No neoplastic findings	Advanced serrated	-0.118	0.708	0.903
SGB4742	Hungatella_hathewayi	No neoplastic findings	Cancer	-0.899	0.0575	0.364
SGB4037	Clostridium_butyricum	No neoplastic findings	Cancer	-0.675	0.198	0.613
SGB6705	Peptoniphilus_lacrimalis	No neoplastic findings	Cancer	-0.773	0.0242	0.233
SGB15271	Ruthenibacterium_lactatiformans	No neoplastic findings	Cancer	-1.17	0.0274	0.249
SGB10068	Escherichia_coli	No neoplastic findings	Cancer	-0.783	0.276	0.688
SGB14809	Eggerthella_lenta	No neoplastic findings	Cancer	-0.758	0.246	0.663
SGB4699	Clostridium_symbiosum	No neoplastic findings	Cancer	-0.969	0.0402	0.306
SGB9203	Victivallis_lenta	No neoplastic findings	Cancer	0.722	0.135	0.525
SGB14899	Nitrosopumilus_SGB14899	No neoplastic findings	Cancer	0.164	0.768	0.923
SGB4953	Lachnospiraceae_bacterium	No neoplastic findings	Cancer	1.29	0.00888	0.134
SGB713	Methanobrevibacter_smithii	No neoplastic findings	Cancer	0.688	0.145	0.539
SGB14322	GGB34797_SGB14322	No neoplastic findings	Cancer	0.428	0.406	0.776
SGB4761	Enterocloster_citroniae	No neoplastic findings	Cancer	-0.964	0.0414	0.312
SGB4711	Clostridium_sp_AM33_3	No neoplastic findings	Cancer	1.26	0.0106	0.15
SGB4988	Eisenbergiella_tayi	No neoplastic findings	Cancer	-1.32	0.0203	0.21
SGB4762	Enterocloster_aldenensis	No neoplastic findings	Cancer	-0.915	0.00869	0.133
SGB4670	Coprococcus_catus	No neoplastic findings	Cancer	1.16	0.0116	0.155
SGB101324	GGB79634_SGB101324	No neoplastic findings	Cancer	0.902	0.0416	0.313
SGB15326	Faecalibacterium_prausnitzii	No neoplastic findings	Cancer	0.658	0.242	0.66
SGB4749	Clostridium_sp_AM22_11AC	No neoplastic findings	Cancer	1.64	0.00376	0.0828
SGB4348	GGB51647_SGB4348	No neoplastic findings	Cancer	0.143	0.864	0.955
SGB15317	Faecalibacterium_prausnitzii	No neoplastic findings	Cancer	1.91	0.00575	0.108
SGB4959	Eubacterium_ramulus	No neoplastic findings	Cancer	2.05	0.00438	0.0926
SGB13981	GGB9062_SGB13981	No neoplastic findings	Cancer	0.967	0.0332	0.276
SGB14816_group	Ellagibacter_isourolithinifaciens	No neoplastic findings	Cancer	0.424	0.316	0.716
SGB4758	Enterocloster_bolteae	No neoplastic findings	Cancer	-1.46	0.0111	0.153
SGB4811	Blautia_obeum	No neoplastic findings	Cancer	0.405	0.439	0.795
SGB17152	Actinomyces_bouchesdurhonensis	No neoplastic findings	Cancer	0.222	0.542	0.844
SGB2318	Alistipes_putredinis	No neoplastic findings	Cancer	1.41	0.055	0.356
SGB14042	GGB9109_SGB14042	No neoplastic findings	Cancer	1.54	0.000194	0.0144
SGB8000	Streptococcus_mutans	No neoplastic findings	Cancer	-0.97	0.0403	0.307
SGB14807	Gordonibacter_pamelaeae	No neoplastic findings	Cancer	-0.573	0.2	0.616
SGB1699	GGB1266_SGB1699	No neoplastic findings	Cancer	0.907	0.00536	0.104
SGB4613	Faecalicatena_contorta	No neoplastic findings	Cancer	-0.343	0.27	0.683
SGB15121	Sanguibacter_SGB15121	No neoplastic findings	Cancer	-0.752	0.0631	0.378
SGB15318	Faecalibacterium_prausnitzii	No neoplastic findings	Cancer	1.17	0.0631	0.378
SGB15090	Clostridiaceae_unclassified_SGB15090	No neoplastic findings	Cancer	1.21	0.0249	0.238
SGB15350	Hydrogenoanaerobacterium_saccharovorans	No neoplastic findings	Cancer	0.513	0.31	0.714
SGB8601	Candidatus_Gastranaerophilales_bacterium	No neoplastic findings	Cancer	0.238	0.733	0.913
SGB6317	GGB4571_SGB6317	No neoplastic findings	Cancer	0.34	0.608	0.868
SGB4705	Clostridium_fessum	No neoplastic findings	Cancer	0.89	0.154	0.552
SGB4715	Clostridium_sp_AF12_28	No neoplastic findings	Cancer	0.406	0.286	0.693
SGB15132	Flavonifractor_plautii	No neoplastic findings	Cancer	-1.09	0.0628	0.378
SGB15158	Clostridiales_bacterium	No neoplastic findings	Cancer	-0.885	0.0153	0.182
SGB5075	Lachnospira_pectinoschiza	No neoplastic findings	Cancer	-0.445	0.571	0.857
SGB4760	Enterocloster_clostridioformis	No neoplastic findings	Cancer	-0.739	0.0593	0.367
SGB4280	Pseudoruminococcus_massiliensis	No neoplastic findings	Cancer	0.86	0.0513	0.345
SGB4767	Clostridiaceae_bacterium_AF18_31LB	No neoplastic findings	Cancer	1.45	0.0208	0.214
SGB5045	Eubacterium_ventriosum	No neoplastic findings	Cancer	1.42	0.0668	0.387
SGB5180	GGB3815_SGB5180	No neoplastic findings	Cancer	0.871	0.0588	0.366
SGB63101	GGB45432_SGB63101	No neoplastic findings	Cancer	-0.75	0.141	0.532
SGB49168	GGB51884_SGB49168	No neoplastic findings	Cancer	0.501	0.149	0.544
SGB15370	GGB9759_SGB15370	No neoplastic findings	Cancer	0.702	0.197	0.613
SGB15346	Faecalibacterium_SGB15346	No neoplastic findings	Cancer	1.22	0.0677	0.39
SGB1814	Phocaeicola_vulgatus	No neoplastic findings	Cancer	0.804	0.277	0.688
SGB8007_group	Streptococcus_salivarius	No neoplastic findings	Cancer	-1.9	0.0013	0.0478
SGB4963	Roseburia_sp_BX1005	No neoplastic findings	Cancer	1.11	0.00222	0.0635
SGB14128	GGB9189_SGB14128	No neoplastic findings	Cancer	0.283	0.453	0.803
SGB15085	Vescimonas_fastidiosa	No neoplastic findings	Cancer	0.721	0.0547	0.355
SGB8599	GGB5980_SGB8599	No neoplastic findings	Cancer	-0.0312	0.946	0.984
SGB1776	Sanguibacteroides_justesenii	No neoplastic findings	Cancer	0.0681	0.858	0.953
SGB4772	Anaerosacchariphilus_sp_NSJ_68	No neoplastic findings	Cancer	0.369	0.222	0.639
SGB14252	GGB13404_SGB14252	No neoplastic findings	Cancer	0.604	0.199	0.614
SGB4155	GGB3142_SGB4155	No neoplastic findings	Cancer	-0.625	0.106	0.473
SGB1934	Parabacteroides_distasonis	No neoplastic findings	Cancer	0.597	0.194	0.607
SGB4778	Oscillospiraceae_bacterium_Marseille_Q3528	No neoplastic findings	Cancer	1.19	0.0211	0.215
SGB62935	Collinsella_SGB62935	No neoplastic findings	Cancer	0.895	0.0148	0.179
SGB15031	GGB9602_SGB15031	No neoplastic findings	Cancer	1.4	0.0311	0.268
SGB4614	Hungatella_hathewayi	No neoplastic findings	Cancer	-0.251	0.492	0.821
SGB15286	Candidatus_Cibionibacter_quicibialis	No neoplastic findings	Cancer	0.0409	0.939	0.98
SGB4652	Clostridium_sp_AM49_4BH	No neoplastic findings	Cancer	0.546	0.434	0.793
SGB15395	GGB9775_SGB15395	No neoplastic findings	Cancer	0.924	0.0852	0.432
SGB15145	Eubacteriales_unclassified_SGB15145	No neoplastic findings	Cancer	0.198	0.667	0.889
SGB15120	Evtepia_gabavorous	No neoplastic findings	Cancer	0.367	0.566	0.854
SGB4718	Eubacteriaceae_bacterium_Marseille_Q4139	No neoplastic findings	Cancer	-0.159	0.712	0.904
SGB14980	GGB9568_SGB14980	No neoplastic findings	Cancer	-0.227	0.567	0.855
SGB4770	Clostridiaceae_bacterium	No neoplastic findings	Cancer	1.53	0.00391	0.0853
SGB8003	Streptococcus_vestibularis	No neoplastic findings	Cancer	-0.573	0.0742	0.405
SGB4547	Anaerostipes_hadrus	No neoplastic findings	Cancer	0.356	0.609	0.869
SGB8255_group	Granulicatella_SGB8255	No neoplastic findings	Cancer	-0.53	0.0522	0.348
SGB6571	GGB4745_SGB6571	No neoplastic findings	Cancer	2.38	0.000431	0.0232
SGB2295	Alistipes_shahii	No neoplastic findings	Cancer	0.793	0.274	0.686
SGB4940	Roseburia_inulinivorans	No neoplastic findings	Cancer	0.656	0.257	0.672
SGB4777	GGB3570_SGB4777	No neoplastic findings	Cancer	1.4	0.0207	0.213
SGB14874	GGB9480_SGB14874	No neoplastic findings	Cancer	-0.67	0.14	0.531
SGB2326	Alistipes_sp_AF17_16	No neoplastic findings	Cancer	0.142	0.789	0.929
SGB4816	Blautia_glucerasea	No neoplastic findings	Cancer	0.894	0.167	0.571
SGB72479	GGB51959_SGB72479	No neoplastic findings	Cancer	-0.21	0.623	0.873
SGB9226	Akkermansia_muciniphila	No neoplastic findings	Cancer	0.463	0.625	0.873
SGB2290	Alistipes_communis	No neoplastic findings	Cancer	0.564	0.425	0.787
SGB15342	Faecalibacterium_prausnitzii	No neoplastic findings	Cancer	0.473	0.395	0.771
SGB1830	Bacteroides_stercoris	No neoplastic findings	Cancer	0.309	0.652	0.884
SGB9347	GGB16040_SGB9347	No neoplastic findings	Cancer	0.743	0.286	0.693
SGB14890	Hydrogeniiclostidium_mannosilyticum	No neoplastic findings	Cancer	-0.262	0.539	0.842
SGB15382	GGB9765_SGB15382	No neoplastic findings	Cancer	0.927	0.0588	0.366
SGB5062	GGB51269_SGB5062	No neoplastic findings	Cancer	0.648	0.218	0.636
SGB1790	Odoribacter_splanchnicus	No neoplastic findings	Cancer	0.104	0.82	0.939
SGB1782	Butyricimonas_faecalis	No neoplastic findings	Cancer	0.659	0.134	0.525
SGB4552	Dorea_sp_AF36_15AT	No neoplastic findings	Cancer	0.787	0.0783	0.415
SGB6661	Anaerococcus_obesiensis	No neoplastic findings	Cancer	-0.33	0.319	0.719
SGB4665	GGB3491_SGB4665	No neoplastic findings	Cancer	0.701	0.084	0.43
SGB13979	GGB9061_SGB13979	No neoplastic findings	Cancer	0.352	0.342	0.736
SGB15229	GGB9707_SGB15229	No neoplastic findings	Cancer	0.956	0.0925	0.448
SGB4769	Clostridiaceae_bacterium_Marseille_Q4145	No neoplastic findings	Cancer	1.17	0.0278	0.252
SGB14888	Streptococcus_SGB14888	No neoplastic findings	Cancer	-1.16	0.0203	0.21
SGB6478	GGB4684_SGB6478	No neoplastic findings	Cancer	0.483	0.382	0.763
SGB6362	GGB4599_SGB6362	No neoplastic findings	Cancer	1.48	0.00863	0.133
SGB1798	Paraprevotella_clara	No neoplastic findings	Cancer	-0.364	0.591	0.864
SGB8071	Streptococcus_parasanguinis	No neoplastic findings	Cancer	-2.09	0.000235	0.0166
SGB1836	Bacteroides_uniformis	No neoplastic findings	Cancer	0.632	0.253	0.67
SGB15180	GGB9677_SGB15180	No neoplastic findings	Cancer	0.54	0.293	0.701
SGB4577	Coprococcus_comes	No neoplastic findings	Cancer	0.601	0.218	0.636
SGB4993	Firmicutes_bacterium_AF16_15	No neoplastic findings	Cancer	0.338	0.579	0.859
SGB6602	GGB4769_SGB6602	No neoplastic findings	Cancer	1.45	0.00247	0.0656
SGB14198	Dakarella_SGB14198	No neoplastic findings	Cancer	-0.111	0.724	0.91
SGB15154	Lawsonibacter_asaccharolyticus	No neoplastic findings	Cancer	0.233	0.534	0.839
SGB6846	Turicibacter_sanguinis	No neoplastic findings	Cancer	0.31	0.55	0.848
SGB14773	Slackia_isoflavoniconvertens	No neoplastic findings	Cancer	0.342	0.396	0.772
SGB3952	GGB2970_SGB3952	No neoplastic findings	Cancer	0.447	0.271	0.683
SGB15028	GGB9602_SGB15028	No neoplastic findings	Cancer	0.354	0.362	0.751
SGB6771	Coprobacillus_cateniformis	No neoplastic findings	Cancer	-0.48	0.424	0.786
SGB4813	Blautia_sp_Marseille_P3087	No neoplastic findings	Cancer	0.81	0.107	0.474
SGB4741	Hungatella_hathewayi	No neoplastic findings	Cancer	-0.248	0.511	0.832
SGB14250	GGB9293_SGB14250	No neoplastic findings	Cancer	1.01	0.0377	0.294
SGB6173	Enterococcus_SGB6173	No neoplastic findings	Cancer	1.26	0.0255	0.241
SGB4925	Roseburia_faecis	No neoplastic findings	Cancer	0.114	0.879	0.96
SGB14898	GGB9501_SGB14898	No neoplastic findings	Cancer	0.464	0.294	0.701
SGB14114	GGB9176_SGB14114	No neoplastic findings	Cancer	1.39	0.0145	0.177
SGB3965	GGB2983_SGB3965	No neoplastic findings	Cancer	0.548	0.155	0.554
SGB4910	Waltera_intestinalis	No neoplastic findings	Cancer	0.862	0.223	0.641
SGB82503	Oscillospiraceae_bacterium_NSJ_64	No neoplastic findings	Cancer	-0.0356	0.928	0.976
SGB4269	Clostridiaceae_bacterium	No neoplastic findings	Cancer	0.375	0.352	0.742
SGB4029	GGB3033_SGB4029	No neoplastic findings	Cancer	0.829	0.137	0.527
SGB71759	GGB51441_SGB71759	No neoplastic findings	Cancer	0.31	0.541	0.843
SGB4394	GGB3321_SGB4394	No neoplastic findings	Cancer	0.727	0.114	0.491
SGB15315	Faecalibacterium_SGB15315	No neoplastic findings	Cancer	0.865	0.198	0.613
SGB5089	GGB3746_SGB5089	No neoplastic findings	Cancer	0.524	0.435	0.793
SGB15123	GGB9646_SGB15123	No neoplastic findings	Cancer	1.22	0.000956	0.0393
SGB6141	GGB4456_SGB6141	No neoplastic findings	Cancer	0.394	0.444	0.797
SGB4031	Dielma_fastidiosa	No neoplastic findings	Cancer	-0.544	0.145	0.538
SGB15300	Gemmiger_formicilis	No neoplastic findings	Cancer	0.211	0.756	0.92
SGB6376	GGB4605_SGB6376	No neoplastic findings	Cancer	-0.677	0.0808	0.422
SGB4557	Ruminococcus_lactaris	No neoplastic findings	Cancer	0.49	0.562	0.852
SGB4594	GGB3444_SGB4594	No neoplastic findings	Cancer	0.268	0.44	0.795
SGB6754	Faecalibacillus_intestinalis	No neoplastic findings	Cancer	1.1	0.0554	0.357
SGB8028_group	Streptococcus_anginosus	No neoplastic findings	Cancer	-0.632	0.174	0.579
SGB4938	Roseburia_sp_AF02_12	No neoplastic findings	Cancer	0.73	0.305	0.711
SGB6305	GGB4566_SGB6305	No neoplastic findings	Cancer	-0.673	0.294	0.701
SGB4651	Lachnospiraceae_bacterium_BX3	No neoplastic findings	Cancer	0.226	0.472	0.812
SGB15403	GGB9782_SGB15403	No neoplastic findings	Cancer	1.02	0.0241	0.233
SGB1812	Phocaeicola_massiliensis	No neoplastic findings	Cancer	0.114	0.828	0.942
SGB14975	Candidatus_Pseudobutyricicoccus_lothianensis	No neoplastic findings	Cancer	0.452	0.294	0.702
SGB4722	GGB3534_SGB4722	No neoplastic findings	Cancer	0.464	0.267	0.682
SGB17168	Actinomyces_SGB17168	No neoplastic findings	Cancer	-0.0171	0.954	0.987
SGB17256	Bifidobacterium_bifidum	No neoplastic findings	Cancer	0.265	0.698	0.899
SGB1877	Bacteroides_caccae	No neoplastic findings	Cancer	0.485	0.36	0.749
SGB3989	GGB2998_SGB3989	No neoplastic findings	Cancer	-0.0221	0.962	0.99
SGB5117	Coprococcus_eutactus	No neoplastic findings	Cancer	0.95	0.0948	0.451
SGB14993	Agathobaculum_butyriciproducens	No neoplastic findings	Cancer	-0.0223	0.96	0.989
SGB15322	Faecalibacterium_prausnitzii	No neoplastic findings	Cancer	0.61	0.289	0.697
SGB14306	GGB9342_SGB14306	No neoplastic findings	Cancer	1.66	0.0167	0.19
SGB14397	Collinsella_bouchesdurhonensis	No neoplastic findings	Cancer	0.29	0.204	0.62
SGB1829	Bacteroides_eggerthii	No neoplastic findings	Cancer	1.17	0.0794	0.418
SGB15210	Bacteroides_SGB15210	No neoplastic findings	Cancer	-0.0952	0.794	0.929
SGB1832	Bacteroides_clarus	No neoplastic findings	Cancer	0.372	0.36	0.75
SGB17234	Bifidobacterium_dentium	No neoplastic findings	Cancer	-0.775	0.0782	0.415
SGB2328	Alistipes_ihumii	No neoplastic findings	Cancer	1.78	0.00793	0.126
SGB4425_group	Catenibacterium_SGB4425	No neoplastic findings	Cancer	-0.181	0.741	0.916
SGB5090	Clostridiales_bacterium_KLE1615	No neoplastic findings	Cancer	0.308	0.606	0.867
SGB9205	GGB6518_SGB9205	No neoplastic findings	Cancer	-0.00559	0.989	0.997
SGB6952	Veillonella_dispar	No neoplastic findings	Cancer	-0.494	0.348	0.738
SGB15073	GGB9621_SGB15073	No neoplastic findings	Cancer	0.199	0.708	0.903
SGB15201	GGB33512_SGB15201	No neoplastic findings	Cancer	0.186	0.711	0.904
SGB5763_group	Phascolarctobacterium_succinatutens	No neoplastic findings	Cancer	-0.207	0.529	0.837
SGB14891	GGB34900_SGB14891	No neoplastic findings	Cancer	0.103	0.83	0.943
SGB3957	Clostridiales_Family_XIII_bacterium_BX16	No neoplastic findings	Cancer	1.29	0.0104	0.147
SGB5111	Clostridium_sp_1001270H_150608_G6	No neoplastic findings	Cancer	0.71	0.172	0.578
SGB14921	GGB9522_SGB14921	No neoplastic findings	Cancer	0.251	0.532	0.839
SGB4868	Lacrimispora_celerecrescens	No neoplastic findings	Cancer	0.594	0.318	0.718
SGB1862	Bacteroides_finegoldii	No neoplastic findings	Cancer	0.0553	0.91	0.97
SGB15356	GGB9747_SGB15356	No neoplastic findings	Cancer	0.711	0.223	0.641
SGB14991	Butyricicoccus_sp_AM29_23AC	No neoplastic findings	Cancer	0.291	0.569	0.855
SGB4716	Lacrimispora_amygdalina	No neoplastic findings	Cancer	0.594	0.316	0.716
SGB4582	Dorea_longicatena	No neoplastic findings	Cancer	1.23	0.0497	0.34
SGB6148	Romboutsia_timonensis	No neoplastic findings	Cancer	0.823	0.221	0.638
SGB4837	Blautia_wexlerae	No neoplastic findings	Cancer	-0.12	0.703	0.901
SGB14127	Christensenellaceae_bacterium_NSJ_63	No neoplastic findings	Cancer	-0.11	0.808	0.935
SGB7142	Lacticaseibacillus_paracasei	No neoplastic findings	Cancer	-0.404	0.24	0.658
SGB15106	GGB9635_SGB15106	No neoplastic findings	Cancer	2.07	0.00713	0.119
SGB15244	GGB9712_SGB15244	No neoplastic findings	Cancer	0.906	0.0745	0.405
SGB4658	GGB3486_SGB4658	No neoplastic findings	Cancer	0.665	0.147	0.542
SGB1957	GGB1420_SGB1957	No neoplastic findings	Cancer	0.134	0.729	0.913
SGB9228	Akkermansia_muciniphila	No neoplastic findings	Cancer	-0.0287	0.96	0.989
SGB3958	Eubacteriaceae_bacterium	No neoplastic findings	Cancer	0.000258	1	1
SGB1504	Prevotella_corporis	No neoplastic findings	Cancer	-0.577	0.184	0.595
SGB6768	Massilimicrobiota_sp_An134	No neoplastic findings	Cancer	-0.318	0.349	0.739
SGB15291	GGB79734_SGB15291	No neoplastic findings	Cancer	1.17	0.0718	0.399
SGB4893	Lachnospiraceae_bacterium_OM04_12BH	No neoplastic findings	Cancer	0.867	0.032	0.271
SGB15115	GGB9640_SGB15115	No neoplastic findings	Cancer	0.0662	0.889	0.963
SGB4328	GGB3278_SGB4328	No neoplastic findings	Cancer	-0.313	0.367	0.755
SGB14954	Candidatus_Woodwardibium_SGB14954	No neoplastic findings	Cancer	1.12	0.0144	0.177
SGB4862	Blautia_caecimuris	No neoplastic findings	Cancer	-0.93	0.12	0.499
SGB4198	Eubacterium_siraeum	No neoplastic findings	Cancer	1.09	0.162	0.564
SGB47656	Lachnospiraceae_bacterium_NSJ_46	No neoplastic findings	Cancer	0.305	0.508	0.831
SGB14124	GGB9185_SGB14124	No neoplastic findings	Cancer	0.212	0.588	0.862
SGB4063	GGB3061_SGB4063	No neoplastic findings	Cancer	0.837	0.0304	0.264
SGB4768	Clostridiaceae_bacterium_Marseille_Q4143	No neoplastic findings	Cancer	1.31	0.0254	0.241
SGB4563	Ruminococcus_torques	No neoplastic findings	Cancer	0.641	0.246	0.663
SGB29347	Massiliimalia_massiliensis	No neoplastic findings	Cancer	-0.0216	0.95	0.985
SGB1855	Bacteroides_fragilis	No neoplastic findings	Cancer	0.167	0.838	0.945
SGB14995	Clostridia_bacterium_UC5_1_1D1	No neoplastic findings	Cancer	-0.466	0.256	0.672
SGB3959	GGB2977_SGB3959	No neoplastic findings	Cancer	0.555	0.24	0.658
SGB4933	Eubacterium_rectale	No neoplastic findings	Cancer	0.257	0.688	0.895
SGB14941	Candidatus_Avimonas_narfia	No neoplastic findings	Cancer	-0.475	0.42	0.783
SGB6686_group	Finegoldia_magna	No neoplastic findings	Cancer	-0.164	0.616	0.87
SGB4810	Blautia_obeum	No neoplastic findings	Cancer	1.07	0.0515	0.346
SGB4894	GGB3619_SGB4894	No neoplastic findings	Cancer	0.39	0.363	0.753
SGB1626	Prevotella_copri_clade_A	No neoplastic findings	Cancer	0.226	0.673	0.891
SGB2286	GGB47687_SGB2286	No neoplastic findings	Cancer	-0.275	0.636	0.878
SGB14770	GGB79890_SGB14770	No neoplastic findings	Cancer	1.03	0.121	0.501
SGB14336	GGB9361_SGB14336	No neoplastic findings	Cancer	0.395	0.325	0.724
SGB2296	Alistipes_senegalensis	No neoplastic findings	Cancer	-0.0279	0.961	0.989
SGB14851	Neglectibacter_timonensis	No neoplastic findings	Cancer	-0.326	0.424	0.787
SGB15299	Gemmiger_SGB15299	No neoplastic findings	Cancer	-1.16	0.0967	0.454
SGB15051	GGB9616_SGB15051	No neoplastic findings	Cancer	0.485	0.254	0.67
SGB14341	GGB79973_SGB14341	No neoplastic findings	Cancer	-0.251	0.622	0.873
SGB5825_group	Dialister_invisus	No neoplastic findings	Cancer	0.535	0.54	0.842
SGB4882	GGB3612_SGB4882	No neoplastic findings	Cancer	0.0141	0.978	0.992
SGB14179	GGB9237_SGB14179	No neoplastic findings	Cancer	0.181	0.686	0.894
SGB4712	Clostridium_sp_AF27_2AA	No neoplastic findings	Cancer	1.05	0.0462	0.327
SGB14177	GGB36267_SGB14177	No neoplastic findings	Cancer	-0.0031	0.993	0.998
SGB14895	Clostridia_bacterium_UC5_1_1E11	No neoplastic findings	Cancer	0.243	0.417	0.781
SGB15041	GGB9608_SGB15041	No neoplastic findings	Cancer	0.35	0.374	0.759
SGB15066	GGB9619_SGB15066	No neoplastic findings	Cancer	1.19	0.00577	0.108
SGB4829	Blautia_luti	No neoplastic findings	Cancer	-0.16	0.787	0.928
SGB4874	Fusicatenibacter_saccharivorans	No neoplastic findings	Cancer	-0.155	0.695	0.898
SGB4262	Ruminococcus_bicirculans	No neoplastic findings	Cancer	0.704	0.309	0.714
SGB1871	Bacteroides_ovatus	No neoplastic findings	Cancer	0.101	0.878	0.959
SGB15045	GGB9611_SGB15045	No neoplastic findings	Cancer	0.403	0.245	0.662
SGB13982	GGB9063_SGB13982	No neoplastic findings	Cancer	0.359	0.455	0.804
SGB4771	Clostridiaceae_unclassified_SGB4771	No neoplastic findings	Cancer	1.14	0.00927	0.137
SGB14125	GGB9186_SGB14125	No neoplastic findings	Cancer	0.457	0.306	0.712
SGB4804	Blautia_glucerasea	No neoplastic findings	Cancer	0.218	0.679	0.892
SGB7262	Blautia_sp_An249	No neoplastic findings	Cancer	0.0176	0.962	0.99
SGB72838	GGB52106_SGB72838	No neoplastic findings	Cancer	0.0592	0.87	0.957
SGB3991	GGB3000_SGB3991	No neoplastic findings	Cancer	0.553	0.158	0.557
SGB1784	Butyricimonas_virosa	No neoplastic findings	Cancer	-0.977	0.0762	0.41
SGB72916	GGB34228_SGB72916	No neoplastic findings	Cancer	0.338	0.292	0.7
SGB9260	Parasutterella_SGB9260	No neoplastic findings	Cancer	0.0761	0.869	0.956
SGB14838	Harryflintia_acetispora	No neoplastic findings	Cancer	0.0929	0.779	0.925
SGB4922	Lachnospiraceae_bacterium	No neoplastic findings	Cancer	-0.108	0.88	0.96
SGB14963	Anaerotruncus_colihominis	No neoplastic findings	Cancer	-0.652	0.181	0.589
SGB6796	Holdemanella_porci	No neoplastic findings	Cancer	-0.347	0.55	0.848
SGB2311	Alistipes_dispar	No neoplastic findings	Cancer	0.124	0.812	0.937
SGB4030	GGB3034_SGB4030	No neoplastic findings	Cancer	0.8	0.0662	0.387
SGB4706	Lachnospiraceae_bacterium_AM48_27BH	No neoplastic findings	Cancer	1.62	0.0113	0.154
SGB17278	Bifidobacterium_animalis	No neoplastic findings	Cancer	-0.659	0.147	0.542
SGB4987	Eisenbergiella_massiliensis	No neoplastic findings	Cancer	-0.322	0.48	0.815
SGB14837	Phocea_massiliensis	No neoplastic findings	Cancer	-0.581	0.0281	0.253
SGB4119	GGB3109_SGB4119	No neoplastic findings	Cancer	-0.492	0.0857	0.432
SGB6178	Clostridium_saudiense	No neoplastic findings	Cancer	0.341	0.613	0.87
SGB15278	GGB9724_SGB15278	No neoplastic findings	Cancer	0.314	0.328	0.726
SGB14932	GGB9531_SGB14932	No neoplastic findings	Cancer	0.127	0.839	0.945
SGB15091	Clostridiaceae_bacterium_Marseille_Q4149	No neoplastic findings	Cancer	-1.03	0.134	0.525
SGB1949	Parabacteroides_merdae	No neoplastic findings	Cancer	-0.0723	0.906	0.969
SGB15373	GGB9760_SGB15373	No neoplastic findings	Cancer	0.731	0.305	0.711
SGB4990	GGB3677_SGB4990	No neoplastic findings	Cancer	-0.00929	0.981	0.993
SGB6939	Veillonella_parvula	No neoplastic findings	Cancer	-0.384	0.469	0.81
SGB63333	GGB45620_SGB63333	No neoplastic findings	Cancer	0.304	0.445	0.798
SGB5042	Eubacterium_sp_AF16_48	No neoplastic findings	Cancer	0.359	0.555	0.85
SGB15384	GGB9767_SGB15384	No neoplastic findings	Cancer	0.114	0.752	0.919
SGB14248	GGB9291_SGB14248	No neoplastic findings	Cancer	0.881	0.0422	0.315
SGB15127	Intestinimonas_massiliensis	No neoplastic findings	Cancer	0.196	0.708	0.903
SGB6139	Clostridium_sp_1001270J_160509_D11	No neoplastic findings	Cancer	-0.0744	0.9	0.968
SGB15107	GGB9636_SGB15107	No neoplastic findings	Cancer	0.387	0.376	0.76
SGB14138	Candidatus_Neochristensenella_gallicola	No neoplastic findings	Cancer	-0.122	0.702	0.901
SGB6936	Veillonella_atypica	No neoplastic findings	Cancer	-0.763	0.0903	0.443
SGB6340	Staphylococcus_SGB6340	No neoplastic findings	Cancer	0.944	0.102	0.465
SGB14965	Anaerotruncus_massiliensis	No neoplastic findings	Cancer	-0.0702	0.809	0.935
SGB1941	Parabacteroides_goldsteinii	No neoplastic findings	Cancer	-0.285	0.611	0.869
SGB4166	Monoglobus_pectinilyticus	No neoplastic findings	Cancer	-0.0764	0.901	0.968
SGB4191	GGB3175_SGB4191	No neoplastic findings	Cancer	1.03	0.123	0.504
SGB15159	Clostridiales_bacterium	No neoplastic findings	Cancer	-0.133	0.711	0.904
SGB1962	Coprobacter_secundus	No neoplastic findings	Cancer	0.396	0.351	0.741
SGB4553_group	Ruminococcus_sp_NSJ_13	No neoplastic findings	Cancer	0.405	0.225	0.643
SGB9333	GGB6601_SGB9333	No neoplastic findings	Cancer	-0.107	0.74	0.915
SGB15374	GGB9760_SGB15374	No neoplastic findings	Cancer	0.629	0.347	0.738
SGB4724	Enterocloster_asparagiformis	No neoplastic findings	Cancer	-0.15	0.636	0.878
SGB15333	Faecalibacterium_prausnitzii	No neoplastic findings	Cancer	0.557	0.151	0.547
SGB5792	Phascolarctobacterium_faecium	No neoplastic findings	Cancer	-0.857	0.302	0.708
SGB63163	GGB45491_SGB63163	No neoplastic findings	Cancer	-0.212	0.525	0.836
SGB59559	GGB42389_SGB59559	No neoplastic findings	Cancer	0.259	0.609	0.868
SGB6347	GGB4588_SGB6347	No neoplastic findings	Cancer	-0.336	0.296	0.702
SGB9340	GGB3345_SGB9340	No neoplastic findings	Cancer	0.11	0.791	0.929
SGB3940	GGB2958_SGB3940	No neoplastic findings	Cancer	-0.182	0.68	0.892
SGB3969	GGB2987_SGB3969	No neoplastic findings	Cancer	0.0822	0.86	0.954
SGB4121	Collinsella_SGB4121	No neoplastic findings	Cancer	0.178	0.744	0.917
SGB15410	GGB9787_SGB15410	No neoplastic findings	Cancer	0.181	0.575	0.859
SGB14798	Adlercreutzia_equolifaciens	No neoplastic findings	Cancer	0.149	0.665	0.888
SGB14853	Clostridium_leptum	No neoplastic findings	Cancer	-1.35	0.0203	0.21
SGB14966	GGB52130_SGB14966	No neoplastic findings	Cancer	0.744	0.144	0.536
SGB4608	Ruminococcus_torques	No neoplastic findings	Cancer	0.143	0.848	0.949
SGB5043	Eubacteriaceae_bacterium	No neoplastic findings	Cancer	-1.21	0.056	0.359
SGB4573	Phascolarctobacterium_SGB4573	No neoplastic findings	Cancer	-0.476	0.249	0.666
SGB4597	GGB3446_SGB4597	No neoplastic findings	Cancer	0.515	0.194	0.607
SGB4826	Blautia_massiliensis	No neoplastic findings	Cancer	0.128	0.786	0.928
SGB15295	Gemmiger_SGB15295	No neoplastic findings	Cancer	0.328	0.529	0.837
SGB14027	Candidatus_Borkfalkia_ceftriaxoniphila	No neoplastic findings	Cancer	0.679	0.189	0.601
SGB4606	Mediterraneibacter_glycyrrhizinilyticus	No neoplastic findings	Cancer	-0.386	0.43	0.79
SGB15411	GGB9788_SGB15411	No neoplastic findings	Cancer	-0.176	0.644	0.879
SGB4832	Blautia_luti	No neoplastic findings	Cancer	1.38	0.00851	0.131
SGB15067	GGB9619_SGB15067	No neoplastic findings	Cancer	-0.328	0.517	0.833
SGB15256	Oscillospiraceae_unclassified_SGB15256	No neoplastic findings	Cancer	-0.373	0.493	0.821
SGB14209	GGB9261_SGB14209	No neoplastic findings	Cancer	0.398	0.27	0.683
SGB4669	Coprococcus_SGB4669	No neoplastic findings	Cancer	1.1	0.0817	0.423
SGB4584	Ruminococcus_gnavus	No neoplastic findings	Cancer	-1.26	0.0674	0.389
SGB4626	Merdimonas_faecis	No neoplastic findings	Cancer	-0.00971	0.982	0.994
SGB14861	Collinsella_SGB14861	No neoplastic findings	Cancer	0.509	0.283	0.691
SGB4725	Enterocloster_lavalensis	No neoplastic findings	Cancer	-0.343	0.299	0.706
SGB4587	GGB79916_SGB4587	No neoplastic findings	Cancer	-0.44	0.31	0.715
SGB15254	Oscillibacter_sp_ER4	No neoplastic findings	Cancer	0.812	0.127	0.509
SGB6790	Faecalitalea_cylindroides	No neoplastic findings	Cancer	-0.186	0.649	0.883
SGB15049	GGB9614_SGB15049	No neoplastic findings	Cancer	0.246	0.674	0.891
SGB4621	GGB3463_SGB4621	No neoplastic findings	Cancer	-0.17	0.572	0.857
SGB4914	Clostridium_sp_AF34_10BH	No neoplastic findings	Cancer	-0.562	0.35	0.74
SGB4788	Blautia_stercoris	No neoplastic findings	Cancer	0.929	0.076	0.41
SGB4936	Roseburia_hominis	No neoplastic findings	Cancer	-0.841	0.229	0.647
SGB14043	GGB9110_SGB14043	No neoplastic findings	Cancer	0.713	0.0813	0.423
SGB17241	Bifidobacterium_catenulatum	No neoplastic findings	Cancer	0.191	0.701	0.9
SGB14142	Christensenella_minuta	No neoplastic findings	Cancer	0.0519	0.873	0.957
SGB4571	Dorea_sp_AF24_7LB	No neoplastic findings	Cancer	0.0861	0.872	0.957
SGB5082	Lachnospira_eligens	No neoplastic findings	Cancer	0.668	0.343	0.736
SGB15126	Intestinimonas_butyriciproducens	No neoplastic findings	Cancer	-0.223	0.669	0.889
SGB6747	Clostridium_spiroforme	No neoplastic findings	Cancer	0.137	0.828	0.942
SGB25431	Lachnospiraceae_bacterium_NSJ_29	No neoplastic findings	Cancer	-0.355	0.468	0.81
SGB4437	GGB3353_SGB4437	No neoplastic findings	Cancer	-0.272	0.478	0.814
SGB63326	Candidatus_Schneewindia_gallinarum	No neoplastic findings	Cancer	-0.194	0.537	0.841
SGB5087	Lachnospira_sp_NSJ_43	No neoplastic findings	Cancer	0.81	0.218	0.636
SGB4575	Dorea_formicigenerans	No neoplastic findings	Cancer	0.0722	0.849	0.949
SGB4529	Anaerostipes_caccae	No neoplastic findings	Cancer	-0.255	0.49	0.82
SGB15224	GGB80140_SGB15224	No neoplastic findings	Cancer	0.489	0.414	0.781
SGB4820	Blautia_faecis	No neoplastic findings	Cancer	-0.00477	0.986	0.995
SGB1963	Coprobacter_fastidiosus	No neoplastic findings	Cancer	0.751	0.288	0.696
SGB4041	Longicatena_caecimuris	No neoplastic findings	Cancer	-0.417	0.322	0.722
SGB5843	Allisonella_histaminiformans	No neoplastic findings	Cancer	0.0308	0.896	0.966
SGB4046	Holdemania_filiformis	No neoplastic findings	Cancer	0.0128	0.977	0.992
SGB4677	Blautia_hydrogenotrophica	No neoplastic findings	Cancer	-1.15	0.0494	0.339
SGB4644	Clostridium_sp_AF36_4	No neoplastic findings	Cancer	0.98	0.186	0.598
SGB7259	Solibaculum_mannosilyticum	No neoplastic findings	Cancer	-0.561	0.212	0.63
SGB4721	Clostridiaceae_bacterium	No neoplastic findings	Cancer	-0.308	0.606	0.867
SGB6367	GGB53985_SGB6367	No neoplastic findings	Cancer	-0.343	0.479	0.815
SGB15225	GGB33928_SGB15225	No neoplastic findings	Cancer	0.611	0.258	0.672
SGB15265	GGB80011_SGB15265	No neoplastic findings	Cancer	-0.253	0.654	0.884
SGB15156	Pseudoflavonifractor_sp_An184	No neoplastic findings	Cancer	0.376	0.41	0.778
SGB66170	GGB9781_SGB66170	No neoplastic findings	Cancer	0.841	0.054	0.354
SGB4825	Blautia_schinkii	No neoplastic findings	Cancer	0.0747	0.771	0.924
SGB15089	Vescimonas_coprocola	No neoplastic findings	Cancer	0.0954	0.884	0.962
SGB79840	Intestinimonas_gabonensis	No neoplastic findings	Cancer	0.217	0.365	0.754
SGB15216	GGB9699_SGB15216	No neoplastic findings	Cancer	-0.305	0.626	0.874
SGB4447	GGB3363_SGB4447	No neoplastic findings	Cancer	-0.246	0.578	0.859
SGB4781	Lachnospiraceae_bacterium	No neoplastic findings	Cancer	0.525	0.349	0.739
SGB6579	GGB4750_SGB6579	No neoplastic findings	Cancer	0.843	0.0911	0.444
SGB4628	Massilistercora_timonensis	No neoplastic findings	Cancer	-0.0281	0.938	0.98
SGB72336	Clostridiales_bacterium_NSJ_40	No neoplastic findings	Cancer	0.236	0.4	0.774
SGB9663_group	Haemophilus_parainfluenzae	No neoplastic findings	Cancer	0.0112	0.977	0.992
SGB4951	Roseburia_intestinalis	No neoplastic findings	Cancer	-0.752	0.301	0.707
SGB4027	GGB3032_SGB4027	No neoplastic findings	Cancer	-0.527	0.148	0.542
SGB15012	Streptococcus_SGB15012	No neoplastic findings	Cancer	0.261	0.483	0.818
SGB17154	Actinomyces_SGB17154	No neoplastic findings	Cancer	-0.342	0.197	0.612
SGB4775	Lachnoclostridium_sp_An131	No neoplastic findings	Cancer	0.191	0.604	0.867
SGB1844	Bacteroides_cellulosilyticus	No neoplastic findings	Cancer	-0.479	0.562	0.852
SGB98319	GGB9522_SGB98319	No neoplastic findings	Cancer	-0.195	0.509	0.831
SGB15203	GGB33512_SGB15203	No neoplastic findings	Cancer	0.532	0.315	0.715
SGB13983	GGB79630_SGB13983	No neoplastic findings	Cancer	-0.0676	0.903	0.968
SGB6767	Massilimicrobiota_timonensis	No neoplastic findings	Cancer	0.673	0.134	0.525
SGB1867	Bacteroides_xylanisolvens	No neoplastic findings	Cancer	-0.044	0.946	0.984
SGB7985	Lactococcus_lactis	No neoplastic findings	Cancer	0.254	0.549	0.847
SGB14182	GGB9240_SGB14182	No neoplastic findings	Cancer	0.303	0.557	0.851
SGB15272	GGB9719_SGB15272	No neoplastic findings	Cancer	0.428	0.389	0.768
SGB80143	GGB58485_SGB80143	No neoplastic findings	Cancer	0.151	0.669	0.889
SGB7144	Lacticaseibacillus_rhamnosus	No neoplastic findings	Cancer	-0.545	0.133	0.523
SGB5200	Lachnotalea_sp_AF33_28	No neoplastic findings	Cancer	-0.24	0.53	0.838
SGB14317	GGB9350_SGB14317	No neoplastic findings	Cancer	0.372	0.315	0.715
SGB15093	GGB9634_SGB15093	No neoplastic findings	Cancer	0.825	0.15	0.546
SGB4753	Clostridium_sp_AT4	No neoplastic findings	Cancer	-0.565	0.242	0.66
SGB2325	Alistipes_indistinctus	No neoplastic findings	Cancer	-0.438	0.457	0.805
SGB14958	GGB9551_SGB14958	No neoplastic findings	Cancer	0.501	0.0974	0.455
SGB4438	Clostridiales_bacterium_NSJ_32	No neoplastic findings	Cancer	0.0895	0.809	0.935
SGB71281	Eubacteriales_unclassified_SGB71281	No neoplastic findings	Cancer	-0.414	0.266	0.681
SGB29305	Massilioclostridium_coli	No neoplastic findings	Cancer	0.37	0.523	0.836
SGB15377	GGB9762_SGB15377	No neoplastic findings	Cancer	-0.0741	0.882	0.96
SGB15065	GGB9618_SGB15065	No neoplastic findings	Cancer	0.657	0.0171	0.192
SGB4966	Lachnospiraceae_bacterium_OF09_6	No neoplastic findings	Cancer	-0.165	0.729	0.913
SGB15394	GGB9774_SGB15394	No neoplastic findings	Cancer	0.658	0.0595	0.368
SGB13976	GGB9059_SGB13976	No neoplastic findings	Cancer	0.72	0.155	0.554
SGB15409	GGB9786_SGB15409	No neoplastic findings	Cancer	0.215	0.39	0.768
SGB59869	Catenibacillus_scindens	No neoplastic findings	Cancer	-0.0188	0.968	0.991
SGB14263	GGB9302_SGB14263	No neoplastic findings	Cancer	0.322	0.465	0.809
SGB1861	Bacteroides_thetaiotaomicron	No neoplastic findings	Cancer	0.45	0.53	0.838
SGB4780	Lachnospiraceae_bacterium_Marseille_Q4251	No neoplastic findings	Cancer	0.492	0.356	0.745
SGB4595	Mediterraneibacter_massiliensis	No neoplastic findings	Cancer	0.182	0.681	0.893
SGB4537	Anaerobutyricum_soehngenii	No neoplastic findings	Cancer	-0.209	0.791	0.929
SGB4774	Lachnoclostridium_sp_An138	No neoplastic findings	Cancer	0.0753	0.819	0.939
SGB14924	GGB9524_SGB14924	No neoplastic findings	Cancer	0.625	0.244	0.661
SGB4448	GGB3363_SGB4448	No neoplastic findings	Cancer	-0.413	0.246	0.663
SGB4961	Eubacterium_SGB4961	No neoplastic findings	Cancer	-0.446	0.32	0.719
SGB5190	Anaerotignum_faecicola	No neoplastic findings	Cancer	0.733	0.241	0.659
SGB5121	Coprococcus_eutactus	No neoplastic findings	Cancer	0.383	0.517	0.833
SGB6473	Phocaeicola_SGB6473	No neoplastic findings	Cancer	1.58	0.00249	0.066
SGB4957	Roseburia_sp_AM16_25	No neoplastic findings	Cancer	0.668	0.055	0.356
SGB1815	Phocaeicola_dorei	No neoplastic findings	Cancer	0.486	0.484	0.818
SGB3983	GGB2996_SGB3983	No neoplastic findings	Cancer	0.277	0.385	0.766
SGB4728	GGB3538_SGB4728	No neoplastic findings	Cancer	0.202	0.614	0.87
SGB2301	Alistipes_finegoldii	No neoplastic findings	Cancer	0.321	0.602	0.867
SGB4285	Ruminococcus_bromii	No neoplastic findings	Cancer	0.886	0.188	0.601
SGB4824	Ruminococcus_sp_AF46_10NS	No neoplastic findings	Cancer	0.324	0.245	0.662
SGB15260	Butyricimonas_SGB15260	No neoplastic findings	Cancer	-0.175	0.743	0.917
SGB15117	GGB9641_SGB15117	No neoplastic findings	Cancer	0.141	0.781	0.925
SGB14854	Mogibacterium_sp_BX12	No neoplastic findings	Cancer	-0.159	0.736	0.914
SGB7253	Massiliimalia_timonensis	No neoplastic findings	Cancer	-0.212	0.606	0.867
SGB6140	Intestinibacter_bartlettii	No neoplastic findings	Cancer	-0.139	0.852	0.951
SGB15390	GGB9770_SGB15390	No neoplastic findings	Cancer	-0.0588	0.924	0.975
SGB5736	Acidaminococcus_intestini	No neoplastic findings	Cancer	-0.427	0.354	0.744
SGB14262	Candidatus_Geddesella_stercoravicola	No neoplastic findings	Cancer	0.113	0.735	0.914
SGB9283	Sutterella_wadsworthensis	No neoplastic findings	Cancer	0.693	0.327	0.725
SGB4964	GGB3653_SGB4964	No neoplastic findings	Cancer	0.0773	0.904	0.968
SGB15146	Clostridiales_bacterium	No neoplastic findings	Cancer	0.328	0.332	0.728
SGB14842	GGB38744_SGB14842	No neoplastic findings	Cancer	-0.358	0.43	0.79
SGB8059_group	Streptococcus_australis	No neoplastic findings	Cancer	-0.448	0.0936	0.45
SGB54300	GGB34540_SGB54300	No neoplastic findings	Cancer	0.819	0.0155	0.183
SGB1858	Bacteroides_nordii	No neoplastic findings	Cancer	0.976	0.0727	0.4
SGB53461	Oscillospiraceae_bacterium_BX1	No neoplastic findings	Cancer	0.338	0.218	0.636
SGB15081	GGB9627_SGB15081	No neoplastic findings	Cancer	0.153	0.802	0.933
SGB14845	GGB9453_SGB14845	No neoplastic findings	Cancer	0.203	0.701	0.901
SGB48424	Mediterraneibacter_SGB48424	No neoplastic findings	Cancer	0.237	0.549	0.847
SGB4290	Ruminococcus_sp_BSD2780120874_150323_B10	No neoplastic findings	Cancer	0.327	0.538	0.842
SGB4714	Clostridium_sp_AF20_17LB	No neoplastic findings	Cancer	0.813	0.179	0.587
SGB14912	Negativibacillus_massiliensis	No neoplastic findings	Cancer	-0.263	0.651	0.883
SGB15467	Desulfovibrio_piger	No neoplastic findings	Cancer	-0.244	0.44	0.795
SGB5060	GGB3730_SGB5060	No neoplastic findings	Cancer	0.141	0.611	0.869
SGB4786	Blautia_producta	No neoplastic findings	Cancer	-0.218	0.562	0.852
SGB4779	Blautia_sp_OF03_15BH	No neoplastic findings	Cancer	0.199	0.685	0.894
SGB8168	Streptococcus_mitis	No neoplastic findings	Cancer	-0.155	0.408	0.777
SGB9202	Victivallis_vadensis	No neoplastic findings	Cancer	0.537	0.0335	0.277
SGB17248	Bifidobacterium_longum	No neoplastic findings	Cancer	-0.963	0.16	0.56
SGB4782	Lachnospiraceae_bacterium	No neoplastic findings	Cancer	-0.00612	0.991	0.997
SGB6174	Clostridium_sp_NSJ_42	No neoplastic findings	Cancer	0.0885	0.851	0.95
SGB14253	GGB9296_SGB14253	No neoplastic findings	Cancer	0.527	0.336	0.732
SGB3964	GGB2982_SGB3964	No neoplastic findings	Cancer	-0.35	0.592	0.864
SGB3996	GGB3005_SGB3996	No neoplastic findings	Cancer	0.508	0.374	0.759
SGB15149	Clostridiales_bacterium_Choco116	No neoplastic findings	Cancer	-0.556	0.182	0.591
SGB8002	Streptococcus_thermophilus	No neoplastic findings	Cancer	-0.516	0.338	0.734
SGB15323	Faecalibacterium_prausnitzii	No neoplastic findings	Cancer	0.49	0.421	0.784
SGB4629	Clostridiaceae_bacterium	No neoplastic findings	Cancer	0.12	0.837	0.945
SGB4909	Clostridium_SGB4909	No neoplastic findings	Cancer	1.62	0.000753	0.033
SGB15042	GGB9608_SGB15042	No neoplastic findings	Cancer	0.0246	0.947	0.984
SGB15196	Collinsella_SGB15196	No neoplastic findings	Cancer	0.189	0.607	0.868
SGB6806	Holdemanella_biformis	No neoplastic findings	Cancer	-0.205	0.693	0.897
SGB4421	Ruminococcus_SGB4421	No neoplastic findings	Cancer	-0.0289	0.959	0.989
SGB14370	Paratractidigestivibacter_faecalis	No neoplastic findings	Cancer	0.259	0.381	0.762
SGB14844	GGB9453_SGB14844	No neoplastic findings	Cancer	-0.0913	0.889	0.963
SGB17167_group	Actinomyces_sp_ICM47	No neoplastic findings	Cancer	-0.249	0.4	0.774
SGB9391	GGB77437_SGB9391	No neoplastic findings	Cancer	-0.487	0.276	0.688
SGB4828	Blautia_sp_MSK_20_85	No neoplastic findings	Cancer	0.18	0.782	0.926
SGB6749	Clostridiales_bacterium_VE202_01	No neoplastic findings	Cancer	0.126	0.775	0.925
SGB1785	Butyricimonas_paravirosa	No neoplastic findings	Cancer	0.556	0.379	0.762
SGB9262	Parasutterella_excrementihominis	No neoplastic findings	Cancer	-1.02	0.147	0.542
SGB4687	GGB3510_SGB4687	No neoplastic findings	Cancer	-0.0567	0.843	0.946
SGB49059	Anaerofustis_stercorihominis	No neoplastic findings	Cancer	0.0912	0.803	0.933
SGB14808	Gordonibacter_urolithinfaciens	No neoplastic findings	Cancer	0.12	0.779	0.925
SGB4422	Ruminococcus_callidus	No neoplastic findings	Cancer	-0.269	0.636	0.878
SGB1786	Butyricimonas_faecihominis	No neoplastic findings	Cancer	-0.148	0.774	0.924
SGB4815	Blautia_SGB4815	No neoplastic findings	Cancer	0.15	0.781	0.925
SGB15143	Clostridiales_bacterium	No neoplastic findings	Cancer	0.0993	0.843	0.946
SGB4886	GGB3614_SGB4886	No neoplastic findings	Cancer	-0.472	0.271	0.683
SGB3922_group	Mogibacterium_diversum	No neoplastic findings	Cancer	-0.434	0.275	0.688
SGB14906	GGB14025_SGB14906	No neoplastic findings	Cancer	-0.0728	0.904	0.968
SGB14937	GGB9534_SGB14937	No neoplastic findings	Cancer	-0.065	0.905	0.968
SGB4750	Clostridium_SGB4750	No neoplastic findings	Cancer	-0.0203	0.971	0.992
SGB15198	GGB9691_SGB15198	No neoplastic findings	Cancer	0.457	0.343	0.736
SGB1965	Barnesiella_intestinihominis	No neoplastic findings	Cancer	-0.186	0.795	0.93
SGB17237	Bifidobacterium_pseudocatenulatum	No neoplastic findings	Cancer	-0.0751	0.874	0.957
SGB3988	GGB2998_SGB3988	No neoplastic findings	Cancer	0.808	0.114	0.491
SGB15236	GGB33469_SGB15236	No neoplastic findings	Cancer	0.836	0.25	0.667
SGB14797	Adlercreutzia_equolifaciens	No neoplastic findings	Cancer	-0.605	0.267	0.682
SGB8047_group	Streptococcus_sanguinis	No neoplastic findings	Cancer	-0.0599	0.816	0.938
SGB4532	Anaerobutyricum_hallii	No neoplastic findings	Cancer	-0.273	0.613	0.87
SGB25493	Mediterraneibacter_butyricigenes	No neoplastic findings	Cancer	0.647	0.211	0.629
SGB4638	GGB3475_SGB4638	No neoplastic findings	Cancer	0.246	0.543	0.844
SGB15076	Oscillibacter_valericigenes	No neoplastic findings	Cancer	-0.147	0.758	0.92
SGB4659	Clostridium_sp_AF34_13	No neoplastic findings	Cancer	-0.464	0.5	0.826
SGB4960	Eubacterium_ramulus	No neoplastic findings	Cancer	0.47	0.149	0.544
SGB3813	GGB2848_SGB3813	No neoplastic findings	Cancer	-0.000843	0.999	1
SGB7962	Enterococcus_faecalis	No neoplastic findings	Cancer	0.0733	0.874	0.957
SGB4617	Sellimonas_intestinalis	No neoplastic findings	Cancer	-0.531	0.33	0.727
SGB2303	Alistipes_onderdonkii	No neoplastic findings	Cancer	-0.133	0.829	0.943
SGB14894	Anaeromassilibacillus_sp_An250	No neoplastic findings	Cancer	-0.458	0.401	0.774
SGB79798	GGB58158_SGB79798	No neoplastic findings	Cancer	-0.047	0.927	0.976
SGB7264	Neobittarella_massiliensis	No neoplastic findings	Cancer	-0.26	0.334	0.73
SGB3993	GGB3002_SGB3993	No neoplastic findings	Cancer	-0.0553	0.897	0.966
SGB14940	GGB9537_SGB14940	No neoplastic findings	Cancer	0.188	0.581	0.859
SGB15385	GGB9767_SGB15385	No neoplastic findings	Cancer	1.19	0.00461	0.0949
SGB4630	Clostridium_scindens	No neoplastic findings	Cancer	-0.359	0.371	0.756
SGB5184	GGB3819_SGB5184	No neoplastic findings	Cancer	-0.105	0.817	0.938
SGB14535_group	Collinsella_aerofaciens	No neoplastic findings	Cancer	-0.0924	0.838	0.945
SGB14824_group	Senegalimassilia_anaerobia	No neoplastic findings	Cancer	-0.237	0.581	0.859
SGB6358	GGB4596_SGB6358	No neoplastic findings	Cancer	0.736	0.105	0.471
SGB14022	GGB9092_SGB14022	No neoplastic findings	Cancer	0.557	0.0853	0.432
SGB15332	Faecalibacterium_prausnitzii	No neoplastic findings	Cancer	0.228	0.687	0.895
SGB15124	Dysosmobacter_sp_NSJ_60	No neoplastic findings	Cancer	-0.698	0.157	0.557
SGB6601	GGB4768_SGB6601	No neoplastic findings	Cancer	-0.242	0.669	0.889
SGB6359	GGB4597_SGB6359	No neoplastic findings	Cancer	-0.037	0.913	0.97
SGB3574	GGB2653_SGB3574	No neoplastic findings	Cancer	-0.655	0.23	0.648
SGB6179	Clostridium_SGB6179	No neoplastic findings	Cancer	-0.311	0.601	0.867
SGB15249	GGB9713_SGB15249	No neoplastic findings	Cancer	0.955	0.145	0.539
SGB15413	GGB9790_SGB15413	No neoplastic findings	Cancer	0.377	0.295	0.702
SGB17244_group	Bifidobacterium_adolescentis	No neoplastic findings	Cancer	-1.06	0.159	0.558
SGB17169	Actinomyces_sp_ICM58	No neoplastic findings	Cancer	-0.107	0.774	0.924
SGB4817	GGB3593_SGB4817	No neoplastic findings	Cancer	0.661	0.103	0.467
SGB4181	GGB3167_SGB4181	No neoplastic findings	Cancer	0.351	0.379	0.762
SGB14999	Rheinheimera_SGB14999	No neoplastic findings	Cancer	-0.533	0.283	0.692
SGB58519	Candidatus_Parachristensenella_avicola	No neoplastic findings	Cancer	0.0305	0.946	0.984
SGB4303	GGB3256_SGB4303	No neoplastic findings	Cancer	0.245	0.595	0.865
SGB15233	GGB9708_SGB15233	No neoplastic findings	Cancer	0.244	0.726	0.911
SGB1857	Bacteroides_salyersiae	No neoplastic findings	Cancer	0.431	0.385	0.765
SGB6310	GGB4569_SGB6310	No neoplastic findings	Cancer	0.767	0.0327	0.274
SGB59548	GGB42378_SGB59548	No neoplastic findings	Cancer	-0.0804	0.777	0.925
SGB29302	Clostridium_sp_Marseille_P3244	No neoplastic findings	Cancer	0.0647	0.873	0.957
SGB63239	Candidatus_Pseudoscilispira_faecavium	No neoplastic findings	Cancer	-0.104	0.718	0.908
SGB15368	GGB9758_SGB15368	No neoplastic findings	Cancer	0.67	0.426	0.787
SGB3962	GGB2980_SGB3962	No neoplastic findings	Cancer	-0.21	0.657	0.886
SGB6744	Erysipelatoclostridium_ramosum	No neoplastic findings	Cancer	0.0805	0.891	0.963
SGB14909	GGB9512_SGB14909	No neoplastic findings	Cancer	-0.369	0.537	0.841
SGB4809	Blautia_obeum	No neoplastic findings	Cancer	0.0278	0.964	0.99
SGB6847	Turicibacter_bilis	No neoplastic findings	Cancer	0.203	0.708	0.903
SGB4648	Clostridium_SGB4648	No neoplastic findings	Cancer	0.727	0.281	0.69
SGB6750	Faecalibacillus_faecis	No neoplastic findings	Cancer	0.309	0.594	0.865
SGB714	Methanobrevibacter_smithii	No neoplastic findings	Cancer	0.414	0.565	0.854
SGB15119	GGB9642_SGB15119	No neoplastic findings	Cancer	0.0841	0.787	0.928
SGB63327	Candidatus_Pararuminococcus_gallinarum	No neoplastic findings	Cancer	-0.588	0.237	0.654
SGB15053	Dysosmobacter_sp_BX15	No neoplastic findings	Cancer	0.44	0.446	0.799
SGB29321	Angelakisella_massiliensis	No neoplastic findings	Cancer	0.271	0.378	0.761
SGB9346	GGB6612_SGB9346	No neoplastic findings	Cancer	0.114	0.855	0.952
SGB15087	Vescimonas_SGB15087	No neoplastic findings	Cancer	-0.105	0.701	0.9
SGB4367	GGB3304_SGB4367	No neoplastic findings	Cancer	0.737	0.217	0.636
SGB25497	Ruminococcus_sp_AF41_9	No neoplastic findings	Cancer	0.101	0.859	0.953
SGB14952	GGB9545_SGB14952	No neoplastic findings	Cancer	-0.187	0.47	0.81
SGB4059	GGB3057_SGB4059	No neoplastic findings	Cancer	0.0865	0.819	0.939
SGB15078	Dysosmobacter_welbionis	No neoplastic findings	Cancer	-0.795	0.0849	0.431
SGB14863	GGB9469_SGB14863	No neoplastic findings	Cancer	-0.105	0.748	0.917
SGB4581	Dorea_longicatena	No neoplastic findings	Cancer	0.0443	0.933	0.978
SGB53517	GGB33586_SGB53517	No neoplastic findings	Cancer	0.733	0.148	0.543
SGB1891	Phocaeicola_coprocola	No neoplastic findings	Cancer	-0.394	0.391	0.768
SGB71368	Eubacteriales_Family_XIII_Incertae_Sedis_unclassified_SGB71368	No neoplastic findings	Cancer	-0.39	0.345	0.737
SGB5076	Desulfovibrio_SGB5076	No neoplastic findings	Cancer	0.614	0.166	0.569
SGB4436	Clostridiales_bacterium_UBA1390	No neoplastic findings	Cancer	-0.275	0.406	0.776
SGB4540_group	Anaerostipes_hadrus	No neoplastic findings	Cancer	-0.0168	0.965	0.99
SGB5077	Desulfovibrio_SGB5077	No neoplastic findings	Cancer	0.285	0.374	0.759
SGB15459	GGB9818_SGB15459	No neoplastic findings	Cancer	0.0993	0.856	0.952
SGB17347	GGB10692_SGB17347	No neoplastic findings	Cancer	0.441	0.192	0.606
SGB15452	Bilophila_wadsworthia	No neoplastic findings	Cancer	0.54	0.313	0.715
SGB4184	Oscillospiraceae_bacterium	No neoplastic findings	Cancer	0.628	0.196	0.61
SGB15238	GGB13493_SGB15238	No neoplastic findings	Cancer	0.389	0.262	0.679
SGB1860	Bacteroides_faecis	No neoplastic findings	Cancer	-0.296	0.585	0.861
SGB4045	Holdemania_sp_1001095H_141210_F2	No neoplastic findings	Cancer	0.0678	0.873	0.957
SGB9286	Sutterella_wadsworthensis	No neoplastic findings	Cancer	-0.559	0.261	0.677
SGB6153	Clostridiaceae_bacterium	No neoplastic findings	Cancer	-0.448	0.282	0.69
SGB4871	Faecalicatena_fissicatena	No neoplastic findings	Cancer	0.161	0.842	0.946
SGB15140	Pseudoflavonifractor_capillosus	No neoplastic findings	Cancer	0.0891	0.861	0.954
SGB6276	Eubacterium_SGB6276	No neoplastic findings	Cancer	0.459	0.518	0.833
SGB15164	Methylobacterium_SGB15164	No neoplastic findings	Cancer	0.469	0.412	0.779
SGB4746	GGB42994_SGB4746	No neoplastic findings	Cancer	-0.726	0.0889	0.44
SGB63169	GGB45497_SGB63169	No neoplastic findings	Cancer	-0.128	0.603	0.867
SGB8053	Streptococcus_gordonii	No neoplastic findings	Cancer	-0.771	0.0681	0.391
SGB4867	Blautia_faecicola	No neoplastic findings	Cancer	0.188	0.72	0.908
SGB4327	GGB3277_SGB4327	No neoplastic findings	Cancer	1.01	0.113	0.489
SGB15273	GGB9719_SGB15273	No neoplastic findings	Cancer	-0.218	0.507	0.831
SGB4727	GGB3537_SGB4727	No neoplastic findings	Cancer	-0.181	0.729	0.913
SGB5193	Anaerotignum_lactatifermentans	No neoplastic findings	Cancer	-0.423	0.324	0.723
SGB15402	GGB9781_SGB15402	No neoplastic findings	Cancer	0.321	0.458	0.805
SGB14974	Ruminococcaceae_bacterium_AM28_23LB	No neoplastic findings	Cancer	0.0384	0.897	0.966
SGB4643	GGB3109_SGB4643	No neoplastic findings	Cancer	0.412	0.47	0.81
SGB5051	Eubacterium_sp_AF34_35BH	No neoplastic findings	Cancer	-0.179	0.772	0.924
SGB1846	Bacteroides_intestinalis	No neoplastic findings	Cancer	-0.618	0.281	0.69
SGB15204	GGB9694_SGB15204	No neoplastic findings	Cancer	0.331	0.309	0.714
SGB15234	GGB9708_SGB15234	No neoplastic findings	Cancer	0.369	0.559	0.852
SGB14311	GGB9345_SGB14311	No neoplastic findings	Cancer	1.24	0.0964	0.453
SGB4133	Clostridiaceae_bacterium_H8	No neoplastic findings	Cancer	-0.0183	0.96	0.989
SGB63369	Candidatus_Allochristensenella_caecavium	No neoplastic findings	Cancer	0.273	0.295	0.702
SGB14953	Candidatus_Woodwardibium_gallinarum	No neoplastic findings	Cancer	-0.108	0.785	0.927
SGB15131	Lawsonibacter_sp_NSJ_51	No neoplastic findings	Cancer	0.959	0.0312	0.268
SGB15237	GGB33469_SGB15237	No neoplastic findings	Cancer	0.019	0.959	0.989
SGB15267	GGB80011_SGB15267	No neoplastic findings	Cancer	-0.295	0.503	0.828
SGB14969	GGB9559_SGB14969	No neoplastic findings	Cancer	0.442	0.389	0.768
SGB4808	GGB3588_SGB4808	No neoplastic findings	Cancer	0.173	0.665	0.888
SGB4701	Lacrimispora_saccharolytica	No neoplastic findings	Cancer	-0.0143	0.975	0.992
SGB15383	GGB9766_SGB15383	No neoplastic findings	Cancer	0.287	0.455	0.804
SGB25416	Anaerotruncus_rubiinfantis	No neoplastic findings	Cancer	0.784	0.0648	0.383
SGB14313	Enterocloster_SGB14313	No neoplastic findings	Cancer	0.436	0.47	0.81
SGB7258	Oscillibacter_sp_PC13	No neoplastic findings	Cancer	0.103	0.696	0.899
SGB6308	GGB4567_SGB6308	No neoplastic findings	Cancer	0.536	0.19	0.604
SGB3573	GGB2652_SGB3573	No neoplastic findings	Cancer	-0.00952	0.975	0.992
SGB15316	Faecalibacterium_prausnitzii	No neoplastic findings	Cancer	-0.195	0.74	0.915
SGB4831	Blautia_wexlerae	No neoplastic findings	Cancer	0.0792	0.886	0.962
SGB63353	Candidatus_Metaruminococcus_caecorum	No neoplastic findings	Cancer	-0.149	0.699	0.899
SGB47850	GGB35068_SGB47850	No neoplastic findings	Cancer	0.0711	0.83	0.943
SGB4742	Hungatella_hathewayi	No neoplastic findings	Any colorectal neoplasia	-1.08	6.15e-06	0.000842
SGB4037	Clostridium_butyricum	No neoplastic findings	Any colorectal neoplasia	-1.02	0.000106	0.00742
SGB6705	Peptoniphilus_lacrimalis	No neoplastic findings	Any colorectal neoplasia	-0.664	0.000111	0.00762
SGB15271	Ruthenibacterium_lactatiformans	No neoplastic findings	Any colorectal neoplasia	-0.98	0.000229	0.0133
SGB10068	Escherichia_coli	No neoplastic findings	Any colorectal neoplasia	-1.33	0.000242	0.0136
SGB14809	Eggerthella_lenta	No neoplastic findings	Any colorectal neoplasia	-1.2	0.000261	0.0143
SGB4699	Clostridium_symbiosum	No neoplastic findings	Any colorectal neoplasia	-0.823	0.00051	0.0213
SGB9203	Victivallis_lenta	No neoplastic findings	Any colorectal neoplasia	0.838	0.000544	0.022
SGB14899	Nitrosopumilus_SGB14899	No neoplastic findings	Any colorectal neoplasia	0.963	0.000585	0.0228
SGB4953	Lachnospiraceae_bacterium	No neoplastic findings	Any colorectal neoplasia	0.833	0.000773	0.028
SGB713	Methanobrevibacter_smithii	No neoplastic findings	Any colorectal neoplasia	0.761	0.00129	0.0395
SGB14322	GGB34797_SGB14322	No neoplastic findings	Any colorectal neoplasia	0.825	0.00138	0.0411
SGB4761	Enterocloster_citroniae	No neoplastic findings	Any colorectal neoplasia	-0.741	0.00177	0.046
SGB4711	Clostridium_sp_AM33_3	No neoplastic findings	Any colorectal neoplasia	0.737	0.00295	0.0616
SGB4988	Eisenbergiella_tayi	No neoplastic findings	Any colorectal neoplasia	-0.845	0.00297	0.0619
SGB4762	Enterocloster_aldenensis	No neoplastic findings	Any colorectal neoplasia	-0.513	0.00333	0.0664
SGB4670	Coprococcus_catus	No neoplastic findings	Any colorectal neoplasia	0.662	0.00406	0.0738
SGB101324	GGB79634_SGB101324	No neoplastic findings	Any colorectal neoplasia	0.636	0.00415	0.0744
SGB15326	Faecalibacterium_prausnitzii	No neoplastic findings	Any colorectal neoplasia	0.805	0.00425	0.0757
SGB4749	Clostridium_sp_AM22_11AC	No neoplastic findings	Any colorectal neoplasia	0.803	0.00464	0.0803
SGB4348	GGB51647_SGB4348	No neoplastic findings	Any colorectal neoplasia	1.18	0.00502	0.084
SGB15317	Faecalibacterium_prausnitzii	No neoplastic findings	Any colorectal neoplasia	0.962	0.0055	0.0894
SGB4959	Eubacterium_ramulus	No neoplastic findings	Any colorectal neoplasia	0.993	0.00577	0.0919
SGB13981	GGB9062_SGB13981	No neoplastic findings	Any colorectal neoplasia	0.613	0.00715	0.104
SGB14816_group	Ellagibacter_isourolithinifaciens	No neoplastic findings	Any colorectal neoplasia	0.563	0.00783	0.109
SGB4758	Enterocloster_bolteae	No neoplastic findings	Any colorectal neoplasia	-0.767	0.00794	0.109
SGB4811	Blautia_obeum	No neoplastic findings	Any colorectal neoplasia	0.685	0.00898	0.117
SGB17152	Actinomyces_bouchesdurhonensis	No neoplastic findings	Any colorectal neoplasia	0.47	0.00992	0.124
SGB2318	Alistipes_putredinis	No neoplastic findings	Any colorectal neoplasia	0.947	0.0101	0.126
SGB14042	GGB9109_SGB14042	No neoplastic findings	Any colorectal neoplasia	0.526	0.0109	0.132
SGB8000	Streptococcus_mutans	No neoplastic findings	Any colorectal neoplasia	-0.597	0.0118	0.138
SGB14807	Gordonibacter_pamelaeae	No neoplastic findings	Any colorectal neoplasia	-0.559	0.0127	0.143
SGB1699	GGB1266_SGB1699	No neoplastic findings	Any colorectal neoplasia	0.405	0.013	0.144
SGB4613	Faecalicatena_contorta	No neoplastic findings	Any colorectal neoplasia	-0.385	0.0134	0.147
SGB15121	Sanguibacter_SGB15121	No neoplastic findings	Any colorectal neoplasia	-0.501	0.0135	0.147
SGB15318	Faecalibacterium_prausnitzii	No neoplastic findings	Any colorectal neoplasia	0.775	0.0143	0.153
SGB15090	Clostridiaceae_unclassified_SGB15090	No neoplastic findings	Any colorectal neoplasia	0.662	0.0146	0.154
SGB15350	Hydrogenoanaerobacterium_saccharovorans	No neoplastic findings	Any colorectal neoplasia	0.615	0.015	0.156
SGB8601	Candidatus_Gastranaerophilales_bacterium	No neoplastic findings	Any colorectal neoplasia	0.851	0.0152	0.157
SGB6317	GGB4571_SGB6317	No neoplastic findings	Any colorectal neoplasia	0.804	0.0155	0.159
SGB4705	Clostridium_fessum	No neoplastic findings	Any colorectal neoplasia	0.758	0.0155	0.159
SGB4715	Clostridium_sp_AF12_28	No neoplastic findings	Any colorectal neoplasia	0.457	0.0165	0.164
SGB15132	Flavonifractor_plautii	No neoplastic findings	Any colorectal neoplasia	-0.703	0.0175	0.17
SGB15158	Clostridiales_bacterium	No neoplastic findings	Any colorectal neoplasia	-0.434	0.0176	0.17
SGB5075	Lachnospira_pectinoschiza	No neoplastic findings	Any colorectal neoplasia	0.923	0.0195	0.181
SGB4760	Enterocloster_clostridioformis	No neoplastic findings	Any colorectal neoplasia	-0.457	0.0199	0.183
SGB4280	Pseudoruminococcus_massiliensis	No neoplastic findings	Any colorectal neoplasia	0.512	0.0206	0.186
SGB4767	Clostridiaceae_bacterium_AF18_31LB	No neoplastic findings	Any colorectal neoplasia	0.723	0.021	0.188
SGB5045	Eubacterium_ventriosum	No neoplastic findings	Any colorectal neoplasia	0.896	0.0211	0.189
SGB5180	GGB3815_SGB5180	No neoplastic findings	Any colorectal neoplasia	0.53	0.0216	0.192
SGB63101	GGB45432_SGB63101	No neoplastic findings	Any colorectal neoplasia	-0.587	0.0219	0.193
SGB49168	GGB51884_SGB49168	No neoplastic findings	Any colorectal neoplasia	0.396	0.0228	0.197
SGB15370	GGB9759_SGB15370	No neoplastic findings	Any colorectal neoplasia	0.618	0.0233	0.2
SGB15346	Faecalibacterium_SGB15346	No neoplastic findings	Any colorectal neoplasia	0.741	0.0263	0.216
SGB1814	Phocaeicola_vulgatus	No neoplastic findings	Any colorectal neoplasia	0.822	0.0264	0.217
SGB8007_group	Streptococcus_salivarius	No neoplastic findings	Any colorectal neoplasia	-0.655	0.0265	0.217
SGB4963	Roseburia_sp_BX1005	No neoplastic findings	Any colorectal neoplasia	0.4	0.0274	0.221
SGB14128	GGB9189_SGB14128	No neoplastic findings	Any colorectal neoplasia	0.415	0.0279	0.223
SGB15085	Vescimonas_fastidiosa	No neoplastic findings	Any colorectal neoplasia	0.412	0.0281	0.224
SGB8599	GGB5980_SGB8599	No neoplastic findings	Any colorectal neoplasia	0.498	0.0296	0.232
SGB1776	Sanguibacteroides_justesenii	No neoplastic findings	Any colorectal neoplasia	0.417	0.0301	0.234
SGB4772	Anaerosacchariphilus_sp_NSJ_68	No neoplastic findings	Any colorectal neoplasia	0.328	0.0302	0.234
SGB14252	GGB13404_SGB14252	No neoplastic findings	Any colorectal neoplasia	0.51	0.0302	0.234
SGB4155	GGB3142_SGB4155	No neoplastic findings	Any colorectal neoplasia	-0.418	0.0306	0.236
SGB1934	Parabacteroides_distasonis	No neoplastic findings	Any colorectal neoplasia	0.494	0.0319	0.241
SGB4778	Oscillospiraceae_bacterium_Marseille_Q3528	No neoplastic findings	Any colorectal neoplasia	0.553	0.0327	0.245
SGB62935	Collinsella_SGB62935	No neoplastic findings	Any colorectal neoplasia	0.393	0.0327	0.245
SGB15031	GGB9602_SGB15031	No neoplastic findings	Any colorectal neoplasia	0.687	0.0342	0.252
SGB4614	Hungatella_hathewayi	No neoplastic findings	Any colorectal neoplasia	-0.38	0.0376	0.266
SGB15286	Candidatus_Cibionibacter_quicibialis	No neoplastic findings	Any colorectal neoplasia	0.553	0.0385	0.269
SGB4652	Clostridium_sp_AM49_4BH	No neoplastic findings	Any colorectal neoplasia	0.721	0.0388	0.27
SGB15395	GGB9775_SGB15395	No neoplastic findings	Any colorectal neoplasia	0.554	0.039	0.27
SGB15145	Eubacteriales_unclassified_SGB15145	No neoplastic findings	Any colorectal neoplasia	0.476	0.0392	0.271
SGB15120	Evtepia_gabavorous	No neoplastic findings	Any colorectal neoplasia	0.658	0.0393	0.271
SGB4718	Eubacteriaceae_bacterium_Marseille_Q4139	No neoplastic findings	Any colorectal neoplasia	-0.445	0.0397	0.273
SGB14980	GGB9568_SGB14980	No neoplastic findings	Any colorectal neoplasia	0.409	0.0401	0.275
SGB4770	Clostridiaceae_bacterium	No neoplastic findings	Any colorectal neoplasia	0.539	0.0419	0.282
SGB8003	Streptococcus_vestibularis	No neoplastic findings	Any colorectal neoplasia	-0.325	0.043	0.284
SGB4547	Anaerostipes_hadrus	No neoplastic findings	Any colorectal neoplasia	0.702	0.0439	0.289
SGB8255_group	Granulicatella_SGB8255	No neoplastic findings	Any colorectal neoplasia	-0.274	0.0452	0.293
SGB6571	GGB4745_SGB6571	No neoplastic findings	Any colorectal neoplasia	0.672	0.048	0.3
SGB2295	Alistipes_shahii	No neoplastic findings	Any colorectal neoplasia	0.701	0.0533	0.316
SGB4940	Roseburia_inulinivorans	No neoplastic findings	Any colorectal neoplasia	0.551	0.0568	0.329
SGB4777	GGB3570_SGB4777	No neoplastic findings	Any colorectal neoplasia	0.574	0.0577	0.332
SGB14874	GGB9480_SGB14874	No neoplastic findings	Any colorectal neoplasia	-0.432	0.0577	0.332
SGB2326	Alistipes_sp_AF17_16	No neoplastic findings	Any colorectal neoplasia	0.505	0.0579	0.332
SGB4816	Blautia_glucerasea	No neoplastic findings	Any colorectal neoplasia	0.614	0.0581	0.332
SGB72479	GGB51959_SGB72479	No neoplastic findings	Any colorectal neoplasia	0.407	0.0582	0.332
SGB9226	Akkermansia_muciniphila	No neoplastic findings	Any colorectal neoplasia	0.895	0.0591	0.335
SGB2290	Alistipes_communis	No neoplastic findings	Any colorectal neoplasia	0.666	0.0599	0.337
SGB15342	Faecalibacterium_prausnitzii	No neoplastic findings	Any colorectal neoplasia	0.52	0.0617	0.341
SGB1830	Bacteroides_stercoris	No neoplastic findings	Any colorectal neoplasia	0.639	0.0621	0.342
SGB9347	GGB16040_SGB9347	No neoplastic findings	Any colorectal neoplasia	0.646	0.0635	0.347
SGB14890	Hydrogeniiclostidium_mannosilyticum	No neoplastic findings	Any colorectal neoplasia	-0.394	0.0643	0.347
SGB15382	GGB9765_SGB15382	No neoplastic findings	Any colorectal neoplasia	0.453	0.0647	0.348
SGB5062	GGB51269_SGB5062	No neoplastic findings	Any colorectal neoplasia	0.486	0.0648	0.348
SGB1790	Odoribacter_splanchnicus	No neoplastic findings	Any colorectal neoplasia	0.422	0.0653	0.348
SGB1782	Butyricimonas_faecalis	No neoplastic findings	Any colorectal neoplasia	0.406	0.065	0.348
SGB4552	Dorea_sp_AF36_15AT	No neoplastic findings	Any colorectal neoplasia	0.412	0.0655	0.349
SGB6661	Anaerococcus_obesiensis	No neoplastic findings	Any colorectal neoplasia	-0.301	0.0691	0.358
SGB4665	GGB3491_SGB4665	No neoplastic findings	Any colorectal neoplasia	0.369	0.0699	0.361
SGB13979	GGB9061_SGB13979	No neoplastic findings	Any colorectal neoplasia	0.333	0.0726	0.369
SGB15229	GGB9707_SGB15229	No neoplastic findings	Any colorectal neoplasia	0.508	0.0747	0.373
SGB4769	Clostridiaceae_bacterium_Marseille_Q4145	No neoplastic findings	Any colorectal neoplasia	0.473	0.0749	0.374
SGB14888	Streptococcus_SGB14888	No neoplastic findings	Any colorectal neoplasia	-0.444	0.0757	0.375
SGB6478	GGB4684_SGB6478	No neoplastic findings	Any colorectal neoplasia	0.487	0.0782	0.38
SGB6362	GGB4599_SGB6362	No neoplastic findings	Any colorectal neoplasia	0.495	0.0801	0.383
SGB1798	Paraprevotella_clara	No neoplastic findings	Any colorectal neoplasia	0.59	0.0828	0.39
SGB8071	Streptococcus_parasanguinis	No neoplastic findings	Any colorectal neoplasia	-0.495	0.0829	0.39
SGB1836	Bacteroides_uniformis	No neoplastic findings	Any colorectal neoplasia	0.474	0.0859	0.398
SGB15180	GGB9677_SGB15180	No neoplastic findings	Any colorectal neoplasia	0.441	0.0865	0.399
SGB4577	Coprococcus_comes	No neoplastic findings	Any colorectal neoplasia	0.417	0.0871	0.4
SGB4993	Firmicutes_bacterium_AF16_15	No neoplastic findings	Any colorectal neoplasia	0.52	0.0874	0.401
SGB6602	GGB4769_SGB6602	No neoplastic findings	Any colorectal neoplasia	0.408	0.0891	0.404
SGB14198	Dakarella_SGB14198	No neoplastic findings	Any colorectal neoplasia	0.268	0.0892	0.404
SGB15154	Lawsonibacter_asaccharolyticus	No neoplastic findings	Any colorectal neoplasia	0.318	0.09	0.406
SGB6846	Turicibacter_sanguinis	No neoplastic findings	Any colorectal neoplasia	0.439	0.0909	0.408
SGB14773	Slackia_isoflavoniconvertens	No neoplastic findings	Any colorectal neoplasia	0.341	0.091	0.408
SGB3952	GGB2970_SGB3952	No neoplastic findings	Any colorectal neoplasia	0.343	0.0911	0.409
SGB15028	GGB9602_SGB15028	No neoplastic findings	Any colorectal neoplasia	0.327	0.0918	0.411
SGB6771	Coprobacillus_cateniformis	No neoplastic findings	Any colorectal neoplasia	-0.506	0.0924	0.412
SGB4813	Blautia_sp_Marseille_P3087	No neoplastic findings	Any colorectal neoplasia	0.42	0.0943	0.416
SGB4741	Hungatella_hathewayi	No neoplastic findings	Any colorectal neoplasia	-0.316	0.0943	0.416
SGB14250	GGB9293_SGB14250	No neoplastic findings	Any colorectal neoplasia	0.406	0.0954	0.419
SGB6173	Enterococcus_SGB6173	No neoplastic findings	Any colorectal neoplasia	0.471	0.0962	0.421
SGB4925	Roseburia_faecis	No neoplastic findings	Any colorectal neoplasia	0.623	0.0976	0.425
SGB14898	GGB9501_SGB14898	No neoplastic findings	Any colorectal neoplasia	-0.368	0.0977	0.425
SGB14114	GGB9176_SGB14114	No neoplastic findings	Any colorectal neoplasia	0.47	0.0979	0.425
SGB3965	GGB2983_SGB3965	No neoplastic findings	Any colorectal neoplasia	0.319	0.0985	0.427
SGB4910	Waltera_intestinalis	No neoplastic findings	Any colorectal neoplasia	0.584	0.0986	0.427
SGB82503	Oscillospiraceae_bacterium_NSJ_64	No neoplastic findings	Any colorectal neoplasia	0.323	0.0999	0.429
SGB4269	Clostridiaceae_bacterium	No neoplastic findings	Any colorectal neoplasia	0.329	0.103	0.436
SGB4029	GGB3033_SGB4029	No neoplastic findings	Any colorectal neoplasia	0.455	0.103	0.437
SGB71759	GGB51441_SGB71759	No neoplastic findings	Any colorectal neoplasia	0.413	0.104	0.437
SGB4394	GGB3321_SGB4394	No neoplastic findings	Any colorectal neoplasia	0.375	0.104	0.437
SGB15315	Faecalibacterium_SGB15315	No neoplastic findings	Any colorectal neoplasia	0.544	0.106	0.442
SGB5089	GGB3746_SGB5089	No neoplastic findings	Any colorectal neoplasia	0.541	0.107	0.444
SGB15123	GGB9646_SGB15123	No neoplastic findings	Any colorectal neoplasia	0.297	0.109	0.448
SGB6141	GGB4456_SGB6141	No neoplastic findings	Any colorectal neoplasia	0.411	0.111	0.449
SGB4031	Dielma_fastidiosa	No neoplastic findings	Any colorectal neoplasia	-0.295	0.114	0.454
SGB15300	Gemmiger_formicilis	No neoplastic findings	Any colorectal neoplasia	0.535	0.114	0.455
SGB6376	GGB4605_SGB6376	No neoplastic findings	Any colorectal neoplasia	-0.308	0.114	0.455
SGB4557	Ruminococcus_lactaris	No neoplastic findings	Any colorectal neoplasia	0.664	0.117	0.46
SGB4594	GGB3444_SGB4594	No neoplastic findings	Any colorectal neoplasia	0.273	0.117	0.46
SGB6754	Faecalibacillus_intestinalis	No neoplastic findings	Any colorectal neoplasia	0.45	0.117	0.461
SGB8028_group	Streptococcus_anginosus	No neoplastic findings	Any colorectal neoplasia	-0.364	0.118	0.462
SGB4938	Roseburia_sp_AF02_12	No neoplastic findings	Any colorectal neoplasia	0.55	0.122	0.468
SGB6305	GGB4566_SGB6305	No neoplastic findings	Any colorectal neoplasia	0.49	0.128	0.48
SGB4651	Lachnospiraceae_bacterium_BX3	No neoplastic findings	Any colorectal neoplasia	0.239	0.128	0.48
SGB15403	GGB9782_SGB15403	No neoplastic findings	Any colorectal neoplasia	0.344	0.129	0.481
SGB1812	Phocaeicola_massiliensis	No neoplastic findings	Any colorectal neoplasia	0.394	0.135	0.488
SGB14975	Candidatus_Pseudobutyricicoccus_lothianensis	No neoplastic findings	Any colorectal neoplasia	0.322	0.136	0.489
SGB4722	GGB3534_SGB4722	No neoplastic findings	Any colorectal neoplasia	0.311	0.136	0.489
SGB17168	Actinomyces_SGB17168	No neoplastic findings	Any colorectal neoplasia	0.219	0.137	0.49
SGB17256	Bifidobacterium_bifidum	No neoplastic findings	Any colorectal neoplasia	0.506	0.138	0.493
SGB1877	Bacteroides_caccae	No neoplastic findings	Any colorectal neoplasia	0.392	0.139	0.494
SGB3989	GGB2998_SGB3989	No neoplastic findings	Any colorectal neoplasia	0.341	0.14	0.497
SGB5117	Coprococcus_eutactus	No neoplastic findings	Any colorectal neoplasia	0.418	0.142	0.501
SGB14993	Agathobaculum_butyriciproducens	No neoplastic findings	Any colorectal neoplasia	0.325	0.143	0.501
SGB15322	Faecalibacterium_prausnitzii	No neoplastic findings	Any colorectal neoplasia	0.42	0.145	0.504
SGB14306	GGB9342_SGB14306	No neoplastic findings	Any colorectal neoplasia	0.501	0.148	0.509
SGB14397	Collinsella_bouchesdurhonensis	No neoplastic findings	Any colorectal neoplasia	0.165	0.148	0.51
SGB1829	Bacteroides_eggerthii	No neoplastic findings	Any colorectal neoplasia	0.48	0.149	0.511
SGB15210	Bacteroides_SGB15210	No neoplastic findings	Any colorectal neoplasia	0.263	0.151	0.514
SGB1832	Bacteroides_clarus	No neoplastic findings	Any colorectal neoplasia	0.291	0.152	0.516
SGB17234	Bifidobacterium_dentium	No neoplastic findings	Any colorectal neoplasia	-0.315	0.153	0.517
SGB2328	Alistipes_ihumii	No neoplastic findings	Any colorectal neoplasia	0.479	0.154	0.52
SGB4425_group	Catenibacterium_SGB4425	No neoplastic findings	Any colorectal neoplasia	0.391	0.154	0.52
SGB5090	Clostridiales_bacterium_KLE1615	No neoplastic findings	Any colorectal neoplasia	0.424	0.156	0.522
SGB9205	GGB6518_SGB9205	No neoplastic findings	Any colorectal neoplasia	0.278	0.159	0.524
SGB6952	Veillonella_dispar	No neoplastic findings	Any colorectal neoplasia	-0.369	0.16	0.528
SGB15073	GGB9621_SGB15073	No neoplastic findings	Any colorectal neoplasia	0.368	0.168	0.537
SGB15201	GGB33512_SGB15201	No neoplastic findings	Any colorectal neoplasia	-0.345	0.169	0.539
SGB5763_group	Phascolarctobacterium_succinatutens	No neoplastic findings	Any colorectal neoplasia	-0.224	0.174	0.545
SGB14891	GGB34900_SGB14891	No neoplastic findings	Any colorectal neoplasia	0.326	0.176	0.549
SGB3957	Clostridiales_Family_XIII_bacterium_BX16	No neoplastic findings	Any colorectal neoplasia	0.34	0.177	0.549
SGB5111	Clostridium_sp_1001270H_150608_G6	No neoplastic findings	Any colorectal neoplasia	0.35	0.178	0.551
SGB14921	GGB9522_SGB14921	No neoplastic findings	Any colorectal neoplasia	0.271	0.178	0.551
SGB4868	Lacrimispora_celerecrescens	No neoplastic findings	Any colorectal neoplasia	0.4	0.179	0.552
SGB1862	Bacteroides_finegoldii	No neoplastic findings	Any colorectal neoplasia	0.329	0.179	0.553
SGB15356	GGB9747_SGB15356	No neoplastic findings	Any colorectal neoplasia	0.393	0.179	0.553
SGB14991	Butyricicoccus_sp_AM29_23AC	No neoplastic findings	Any colorectal neoplasia	0.343	0.18	0.553
SGB4716	Lacrimispora_amygdalina	No neoplastic findings	Any colorectal neoplasia	0.397	0.18	0.553
SGB4582	Dorea_longicatena	No neoplastic findings	Any colorectal neoplasia	0.417	0.182	0.557
SGB6148	Romboutsia_timonensis	No neoplastic findings	Any colorectal neoplasia	0.448	0.183	0.558
SGB4837	Blautia_wexlerae	No neoplastic findings	Any colorectal neoplasia	0.209	0.186	0.564
SGB14127	Christensenellaceae_bacterium_NSJ_63	No neoplastic findings	Any colorectal neoplasia	-0.299	0.186	0.564
SGB7142	Lacticaseibacillus_paracasei	No neoplastic findings	Any colorectal neoplasia	0.228	0.187	0.564
SGB15106	GGB9635_SGB15106	No neoplastic findings	Any colorectal neoplasia	0.51	0.187	0.564
SGB15244	GGB9712_SGB15244	No neoplastic findings	Any colorectal neoplasia	0.335	0.189	0.567
SGB4658	GGB3486_SGB4658	No neoplastic findings	Any colorectal neoplasia	0.3	0.191	0.57
SGB1957	GGB1420_SGB1957	No neoplastic findings	Any colorectal neoplasia	-0.253	0.191	0.57
SGB9228	Akkermansia_muciniphila	No neoplastic findings	Any colorectal neoplasia	-0.369	0.195	0.577
SGB3958	Eubacteriaceae_bacterium	No neoplastic findings	Any colorectal neoplasia	-0.316	0.197	0.579
SGB1504	Prevotella_corporis	No neoplastic findings	Any colorectal neoplasia	-0.279	0.199	0.581
SGB6768	Massilimicrobiota_sp_An134	No neoplastic findings	Any colorectal neoplasia	-0.217	0.201	0.583
SGB15291	GGB79734_SGB15291	No neoplastic findings	Any colorectal neoplasia	0.415	0.202	0.584
SGB4893	Lachnospiraceae_bacterium_OM04_12BH	No neoplastic findings	Any colorectal neoplasia	0.257	0.204	0.587
SGB15115	GGB9640_SGB15115	No neoplastic findings	Any colorectal neoplasia	0.302	0.204	0.588
SGB4328	GGB3278_SGB4328	No neoplastic findings	Any colorectal neoplasia	0.22	0.205	0.589
SGB14954	Candidatus_Woodwardibium_SGB14954	No neoplastic findings	Any colorectal neoplasia	0.287	0.211	0.598
SGB4862	Blautia_caecimuris	No neoplastic findings	Any colorectal neoplasia	-0.37	0.216	0.604
SGB4198	Eubacterium_siraeum	No neoplastic findings	Any colorectal neoplasia	0.477	0.221	0.609
SGB47656	Lachnospiraceae_bacterium_NSJ_46	No neoplastic findings	Any colorectal neoplasia	0.282	0.221	0.609
SGB14124	GGB9185_SGB14124	No neoplastic findings	Any colorectal neoplasia	0.239	0.223	0.612
SGB4063	GGB3061_SGB4063	No neoplastic findings	Any colorectal neoplasia	0.235	0.224	0.614
SGB4768	Clostridiaceae_bacterium_Marseille_Q4143	No neoplastic findings	Any colorectal neoplasia	0.355	0.225	0.615
SGB4563	Ruminococcus_torques	No neoplastic findings	Any colorectal neoplasia	0.334	0.227	0.615
SGB29347	Massiliimalia_massiliensis	No neoplastic findings	Any colorectal neoplasia	-0.208	0.228	0.616
SGB1855	Bacteroides_fragilis	No neoplastic findings	Any colorectal neoplasia	-0.492	0.229	0.617
SGB14995	Clostridia_bacterium_UC5_1_1D1	No neoplastic findings	Any colorectal neoplasia	-0.246	0.231	0.619
SGB3959	GGB2977_SGB3959	No neoplastic findings	Any colorectal neoplasia	0.283	0.232	0.621
SGB4933	Eubacterium_rectale	No neoplastic findings	Any colorectal neoplasia	0.382	0.233	0.621
SGB14941	Candidatus_Avimonas_narfia	No neoplastic findings	Any colorectal neoplasia	-0.352	0.232	0.621
SGB6686_group	Finegoldia_magna	No neoplastic findings	Any colorectal neoplasia	-0.195	0.233	0.621
SGB4810	Blautia_obeum	No neoplastic findings	Any colorectal neoplasia	0.322	0.239	0.628
SGB4894	GGB3619_SGB4894	No neoplastic findings	Any colorectal neoplasia	0.252	0.24	0.629
SGB1626	Prevotella_copri_clade_A	No neoplastic findings	Any colorectal neoplasia	0.315	0.241	0.63
SGB2286	GGB47687_SGB2286	No neoplastic findings	Any colorectal neoplasia	-0.34	0.242	0.631
SGB14770	GGB79890_SGB14770	No neoplastic findings	Any colorectal neoplasia	0.388	0.245	0.634
SGB14336	GGB9361_SGB14336	No neoplastic findings	Any colorectal neoplasia	0.232	0.248	0.637
SGB2296	Alistipes_senegalensis	No neoplastic findings	Any colorectal neoplasia	0.326	0.248	0.637
SGB14851	Neglectibacter_timonensis	No neoplastic findings	Any colorectal neoplasia	-0.235	0.25	0.639
SGB15299	Gemmiger_SGB15299	No neoplastic findings	Any colorectal neoplasia	-0.399	0.251	0.639
SGB15051	GGB9616_SGB15051	No neoplastic findings	Any colorectal neoplasia	0.244	0.251	0.64
SGB14341	GGB79973_SGB14341	No neoplastic findings	Any colorectal neoplasia	-0.29	0.256	0.644
SGB5825_group	Dialister_invisus	No neoplastic findings	Any colorectal neoplasia	0.494	0.258	0.645
SGB4882	GGB3612_SGB4882	No neoplastic findings	Any colorectal neoplasia	0.288	0.259	0.645
SGB14179	GGB9237_SGB14179	No neoplastic findings	Any colorectal neoplasia	-0.254	0.259	0.646
SGB4712	Clostridium_sp_AF27_2AA	No neoplastic findings	Any colorectal neoplasia	0.294	0.267	0.654
SGB14177	GGB36267_SGB14177	No neoplastic findings	Any colorectal neoplasia	-0.201	0.269	0.654
SGB14895	Clostridia_bacterium_UC5_1_1E11	No neoplastic findings	Any colorectal neoplasia	0.165	0.269	0.654
SGB15041	GGB9608_SGB15041	No neoplastic findings	Any colorectal neoplasia	0.217	0.272	0.657
SGB15066	GGB9619_SGB15066	No neoplastic findings	Any colorectal neoplasia	0.234	0.278	0.662
SGB4829	Blautia_luti	No neoplastic findings	Any colorectal neoplasia	0.318	0.282	0.666
SGB4874	Fusicatenibacter_saccharivorans	No neoplastic findings	Any colorectal neoplasia	0.212	0.283	0.667
SGB4262	Ruminococcus_bicirculans	No neoplastic findings	Any colorectal neoplasia	0.371	0.283	0.667
SGB1871	Bacteroides_ovatus	No neoplastic findings	Any colorectal neoplasia	0.353	0.283	0.667
SGB15045	GGB9611_SGB15045	No neoplastic findings	Any colorectal neoplasia	0.186	0.284	0.667
SGB13982	GGB9063_SGB13982	No neoplastic findings	Any colorectal neoplasia	0.257	0.284	0.667
SGB4771	Clostridiaceae_unclassified_SGB4771	No neoplastic findings	Any colorectal neoplasia	0.234	0.287	0.669
SGB14125	GGB9186_SGB14125	No neoplastic findings	Any colorectal neoplasia	-0.237	0.288	0.67
SGB4804	Blautia_glucerasea	No neoplastic findings	Any colorectal neoplasia	0.279	0.289	0.67
SGB7262	Blautia_sp_An249	No neoplastic findings	Any colorectal neoplasia	0.194	0.29	0.67
SGB72838	GGB52106_SGB72838	No neoplastic findings	Any colorectal neoplasia	-0.191	0.292	0.673
SGB3991	GGB3000_SGB3991	No neoplastic findings	Any colorectal neoplasia	0.205	0.295	0.675
SGB1784	Butyricimonas_virosa	No neoplastic findings	Any colorectal neoplasia	0.288	0.298	0.677
SGB72916	GGB34228_SGB72916	No neoplastic findings	Any colorectal neoplasia	0.167	0.299	0.678
SGB9260	Parasutterella_SGB9260	No neoplastic findings	Any colorectal neoplasia	0.239	0.299	0.678
SGB14838	Harryflintia_acetispora	No neoplastic findings	Any colorectal neoplasia	-0.171	0.304	0.683
SGB4922	Lachnospiraceae_bacterium	No neoplastic findings	Any colorectal neoplasia	0.37	0.305	0.683
SGB14963	Anaerotruncus_colihominis	No neoplastic findings	Any colorectal neoplasia	-0.249	0.305	0.683
SGB6796	Holdemanella_porci	No neoplastic findings	Any colorectal neoplasia	0.298	0.305	0.683
SGB2311	Alistipes_dispar	No neoplastic findings	Any colorectal neoplasia	0.267	0.305	0.683
SGB4030	GGB3034_SGB4030	No neoplastic findings	Any colorectal neoplasia	0.222	0.308	0.684
SGB4706	Lachnospiraceae_bacterium_AM48_27BH	No neoplastic findings	Any colorectal neoplasia	0.325	0.311	0.686
SGB17278	Bifidobacterium_animalis	No neoplastic findings	Any colorectal neoplasia	-0.23	0.311	0.686
SGB4987	Eisenbergiella_massiliensis	No neoplastic findings	Any colorectal neoplasia	-0.229	0.314	0.688
SGB14837	Phocea_massiliensis	No neoplastic findings	Any colorectal neoplasia	-0.133	0.315	0.688
SGB4119	GGB3109_SGB4119	No neoplastic findings	Any colorectal neoplasia	0.144	0.317	0.69
SGB6178	Clostridium_saudiense	No neoplastic findings	Any colorectal neoplasia	0.337	0.319	0.692
SGB15278	GGB9724_SGB15278	No neoplastic findings	Any colorectal neoplasia	-0.16	0.32	0.693
SGB14932	GGB9531_SGB14932	No neoplastic findings	Any colorectal neoplasia	-0.312	0.32	0.693
SGB15091	Clostridiaceae_bacterium_Marseille_Q4149	No neoplastic findings	Any colorectal neoplasia	-0.343	0.321	0.694
SGB1949	Parabacteroides_merdae	No neoplastic findings	Any colorectal neoplasia	0.304	0.322	0.695
SGB15373	GGB9760_SGB15373	No neoplastic findings	Any colorectal neoplasia	0.353	0.322	0.695
SGB4990	GGB3677_SGB4990	No neoplastic findings	Any colorectal neoplasia	0.19	0.324	0.699
SGB6939	Veillonella_parvula	No neoplastic findings	Any colorectal neoplasia	-0.259	0.328	0.702
SGB63333	GGB45620_SGB63333	No neoplastic findings	Any colorectal neoplasia	0.194	0.331	0.705
SGB5042	Eubacterium_sp_AF16_48	No neoplastic findings	Any colorectal neoplasia	0.295	0.333	0.708
SGB15384	GGB9767_SGB15384	No neoplastic findings	Any colorectal neoplasia	-0.176	0.333	0.708
SGB14248	GGB9291_SGB14248	No neoplastic findings	Any colorectal neoplasia	0.21	0.334	0.708
SGB15127	Intestinimonas_massiliensis	No neoplastic findings	Any colorectal neoplasia	-0.252	0.334	0.708
SGB6139	Clostridium_sp_1001270J_160509_D11	No neoplastic findings	Any colorectal neoplasia	0.286	0.336	0.709
SGB15107	GGB9636_SGB15107	No neoplastic findings	Any colorectal neoplasia	0.21	0.338	0.711
SGB14138	Candidatus_Neochristensenella_gallicola	No neoplastic findings	Any colorectal neoplasia	-0.153	0.338	0.711
SGB6936	Veillonella_atypica	No neoplastic findings	Any colorectal neoplasia	-0.214	0.341	0.713
SGB6340	Staphylococcus_SGB6340	No neoplastic findings	Any colorectal neoplasia	0.274	0.342	0.713
SGB14965	Anaerotruncus_massiliensis	No neoplastic findings	Any colorectal neoplasia	-0.137	0.348	0.719
SGB1941	Parabacteroides_goldsteinii	No neoplastic findings	Any colorectal neoplasia	-0.263	0.348	0.719
SGB4166	Monoglobus_pectinilyticus	No neoplastic findings	Any colorectal neoplasia	0.286	0.351	0.723
SGB4191	GGB3175_SGB4191	No neoplastic findings	Any colorectal neoplasia	0.313	0.352	0.723
SGB15159	Clostridiales_bacterium	No neoplastic findings	Any colorectal neoplasia	-0.167	0.352	0.723
SGB1962	Coprobacter_secundus	No neoplastic findings	Any colorectal neoplasia	0.198	0.352	0.723
SGB4553_group	Ruminococcus_sp_NSJ_13	No neoplastic findings	Any colorectal neoplasia	0.154	0.355	0.725
SGB9333	GGB6601_SGB9333	No neoplastic findings	Any colorectal neoplasia	0.149	0.356	0.726
SGB15374	GGB9760_SGB15374	No neoplastic findings	Any colorectal neoplasia	0.309	0.356	0.726
SGB4724	Enterocloster_asparagiformis	No neoplastic findings	Any colorectal neoplasia	-0.146	0.356	0.726
SGB15333	Faecalibacterium_prausnitzii	No neoplastic findings	Any colorectal neoplasia	0.179	0.357	0.726
SGB5792	Phascolarctobacterium_faecium	No neoplastic findings	Any colorectal neoplasia	-0.382	0.357	0.726
SGB63163	GGB45491_SGB63163	No neoplastic findings	Any colorectal neoplasia	-0.154	0.357	0.726
SGB59559	GGB42389_SGB59559	No neoplastic findings	Any colorectal neoplasia	-0.232	0.358	0.727
SGB6347	GGB4588_SGB6347	No neoplastic findings	Any colorectal neoplasia	-0.147	0.36	0.728
SGB9340	GGB3345_SGB9340	No neoplastic findings	Any colorectal neoplasia	0.19	0.36	0.728
SGB3940	GGB2958_SGB3940	No neoplastic findings	Any colorectal neoplasia	-0.202	0.361	0.728
SGB3969	GGB2987_SGB3969	No neoplastic findings	Any colorectal neoplasia	-0.212	0.363	0.73
SGB4121	Collinsella_SGB4121	No neoplastic findings	Any colorectal neoplasia	-0.247	0.363	0.73
SGB15410	GGB9787_SGB15410	No neoplastic findings	Any colorectal neoplasia	0.147	0.364	0.73
SGB14798	Adlercreutzia_equolifaciens	No neoplastic findings	Any colorectal neoplasia	-0.156	0.365	0.731
SGB14853	Clostridium_leptum	No neoplastic findings	Any colorectal neoplasia	-0.261	0.368	0.732
SGB14966	GGB52130_SGB14966	No neoplastic findings	Any colorectal neoplasia	0.229	0.37	0.733
SGB4608	Ruminococcus_torques	No neoplastic findings	Any colorectal neoplasia	-0.331	0.374	0.736
SGB5043	Eubacteriaceae_bacterium	No neoplastic findings	Any colorectal neoplasia	0.283	0.375	0.736
SGB4573	Phascolarctobacterium_SGB4573	No neoplastic findings	Any colorectal neoplasia	-0.183	0.376	0.736
SGB4597	GGB3446_SGB4597	No neoplastic findings	Any colorectal neoplasia	0.173	0.382	0.738
SGB4826	Blautia_massiliensis	No neoplastic findings	Any colorectal neoplasia	0.206	0.382	0.738
SGB15295	Gemmiger_SGB15295	No neoplastic findings	Any colorectal neoplasia	0.227	0.383	0.738
SGB14027	Candidatus_Borkfalkia_ceftriaxoniphila	No neoplastic findings	Any colorectal neoplasia	0.225	0.383	0.738
SGB4606	Mediterraneibacter_glycyrrhizinilyticus	No neoplastic findings	Any colorectal neoplasia	-0.213	0.384	0.738
SGB15411	GGB9788_SGB15411	No neoplastic findings	Any colorectal neoplasia	-0.165	0.386	0.74
SGB4832	Blautia_luti	No neoplastic findings	Any colorectal neoplasia	0.228	0.387	0.741
SGB15067	GGB9619_SGB15067	No neoplastic findings	Any colorectal neoplasia	0.219	0.387	0.741
SGB15256	Oscillospiraceae_unclassified_SGB15256	No neoplastic findings	Any colorectal neoplasia	0.234	0.39	0.744
SGB14209	GGB9261_SGB14209	No neoplastic findings	Any colorectal neoplasia	0.155	0.393	0.745
SGB4669	Coprococcus_SGB4669	No neoplastic findings	Any colorectal neoplasia	0.27	0.394	0.746
SGB4584	Ruminococcus_gnavus	No neoplastic findings	Any colorectal neoplasia	-0.293	0.395	0.746
SGB4626	Merdimonas_faecis	No neoplastic findings	Any colorectal neoplasia	-0.188	0.395	0.746
SGB14861	Collinsella_SGB14861	No neoplastic findings	Any colorectal neoplasia	0.201	0.396	0.746
SGB4725	Enterocloster_lavalensis	No neoplastic findings	Any colorectal neoplasia	-0.14	0.397	0.748
SGB4587	GGB79916_SGB4587	No neoplastic findings	Any colorectal neoplasia	-0.183	0.399	0.749
SGB15254	Oscillibacter_sp_ER4	No neoplastic findings	Any colorectal neoplasia	0.224	0.4	0.749
SGB6790	Faecalitalea_cylindroides	No neoplastic findings	Any colorectal neoplasia	0.17	0.406	0.753
SGB15049	GGB9614_SGB15049	No neoplastic findings	Any colorectal neoplasia	0.242	0.407	0.753
SGB4621	GGB3463_SGB4621	No neoplastic findings	Any colorectal neoplasia	0.123	0.413	0.758
SGB4914	Clostridium_sp_AF34_10BH	No neoplastic findings	Any colorectal neoplasia	0.246	0.415	0.759
SGB4788	Blautia_stercoris	No neoplastic findings	Any colorectal neoplasia	-0.214	0.414	0.759
SGB4936	Roseburia_hominis	No neoplastic findings	Any colorectal neoplasia	0.284	0.417	0.759
SGB14043	GGB9110_SGB14043	No neoplastic findings	Any colorectal neoplasia	0.166	0.417	0.759
SGB17241	Bifidobacterium_catenulatum	No neoplastic findings	Any colorectal neoplasia	0.199	0.426	0.765
SGB14142	Christensenella_minuta	No neoplastic findings	Any colorectal neoplasia	-0.129	0.425	0.765
SGB4571	Dorea_sp_AF24_7LB	No neoplastic findings	Any colorectal neoplasia	0.212	0.43	0.768
SGB5082	Lachnospira_eligens	No neoplastic findings	Any colorectal neoplasia	-0.278	0.43	0.769
SGB15126	Intestinimonas_butyriciproducens	No neoplastic findings	Any colorectal neoplasia	-0.204	0.433	0.769
SGB6747	Clostridium_spiroforme	No neoplastic findings	Any colorectal neoplasia	-0.246	0.436	0.772
SGB25431	Lachnospiraceae_bacterium_NSJ_29	No neoplastic findings	Any colorectal neoplasia	-0.19	0.437	0.772
SGB4437	GGB3353_SGB4437	No neoplastic findings	Any colorectal neoplasia	-0.149	0.438	0.773
SGB63326	Candidatus_Schneewindia_gallinarum	No neoplastic findings	Any colorectal neoplasia	-0.121	0.442	0.776
SGB5087	Lachnospira_sp_NSJ_43	No neoplastic findings	Any colorectal neoplasia	0.252	0.444	0.778
SGB4575	Dorea_formicigenerans	No neoplastic findings	Any colorectal neoplasia	0.144	0.447	0.779
SGB4529	Anaerostipes_caccae	No neoplastic findings	Any colorectal neoplasia	-0.137	0.457	0.785
SGB15224	GGB80140_SGB15224	No neoplastic findings	Any colorectal neoplasia	0.222	0.459	0.786
SGB4820	Blautia_faecis	No neoplastic findings	Any colorectal neoplasia	0.101	0.464	0.788
SGB1963	Coprobacter_fastidiosus	No neoplastic findings	Any colorectal neoplasia	0.258	0.465	0.788
SGB4041	Longicatena_caecimuris	No neoplastic findings	Any colorectal neoplasia	-0.152	0.471	0.792
SGB5843	Allisonella_histaminiformans	No neoplastic findings	Any colorectal neoplasia	0.085	0.472	0.792
SGB4046	Holdemania_filiformis	No neoplastic findings	Any colorectal neoplasia	-0.159	0.473	0.792
SGB4677	Blautia_hydrogenotrophica	No neoplastic findings	Any colorectal neoplasia	-0.21	0.475	0.793
SGB4644	Clostridium_sp_AF36_4	No neoplastic findings	Any colorectal neoplasia	0.265	0.476	0.794
SGB7259	Solibaculum_mannosilyticum	No neoplastic findings	Any colorectal neoplasia	-0.161	0.476	0.794
SGB4721	Clostridiaceae_bacterium	No neoplastic findings	Any colorectal neoplasia	-0.21	0.482	0.796
SGB6367	GGB53985_SGB6367	No neoplastic findings	Any colorectal neoplasia	-0.17	0.482	0.797
SGB15225	GGB33928_SGB15225	No neoplastic findings	Any colorectal neoplasia	0.19	0.484	0.797
SGB15265	GGB80011_SGB15265	No neoplastic findings	Any colorectal neoplasia	0.196	0.486	0.798
SGB15156	Pseudoflavonifractor_sp_An184	No neoplastic findings	Any colorectal neoplasia	0.158	0.487	0.798
SGB66170	GGB9781_SGB66170	No neoplastic findings	Any colorectal neoplasia	0.151	0.489	0.799
SGB4825	Blautia_schinkii	No neoplastic findings	Any colorectal neoplasia	-0.0883	0.492	0.801
SGB15089	Vescimonas_coprocola	No neoplastic findings	Any colorectal neoplasia	-0.226	0.492	0.801
SGB79840	Intestinimonas_gabonensis	No neoplastic findings	Any colorectal neoplasia	-0.0814	0.498	0.804
SGB15216	GGB9699_SGB15216	No neoplastic findings	Any colorectal neoplasia	-0.211	0.5	0.805
SGB4447	GGB3363_SGB4447	No neoplastic findings	Any colorectal neoplasia	0.148	0.504	0.807
SGB4781	Lachnospiraceae_bacterium	No neoplastic findings	Any colorectal neoplasia	0.186	0.506	0.808
SGB6579	GGB4750_SGB6579	No neoplastic findings	Any colorectal neoplasia	0.165	0.507	0.809
SGB4628	Massilistercora_timonensis	No neoplastic findings	Any colorectal neoplasia	-0.12	0.508	0.809
SGB72336	Clostridiales_bacterium_NSJ_40	No neoplastic findings	Any colorectal neoplasia	-0.0917	0.512	0.811
SGB9663_group	Haemophilus_parainfluenzae	No neoplastic findings	Any colorectal neoplasia	-0.126	0.513	0.811
SGB4951	Roseburia_intestinalis	No neoplastic findings	Any colorectal neoplasia	-0.233	0.521	0.813
SGB4027	GGB3032_SGB4027	No neoplastic findings	Any colorectal neoplasia	-0.116	0.525	0.815
SGB15012	Streptococcus_SGB15012	No neoplastic findings	Any colorectal neoplasia	0.116	0.532	0.82
SGB17154	Actinomyces_SGB17154	No neoplastic findings	Any colorectal neoplasia	-0.0827	0.532	0.82
SGB4775	Lachnoclostridium_sp_An131	No neoplastic findings	Any colorectal neoplasia	0.114	0.538	0.823
SGB1844	Bacteroides_cellulosilyticus	No neoplastic findings	Any colorectal neoplasia	0.255	0.538	0.824
SGB98319	GGB9522_SGB98319	No neoplastic findings	Any colorectal neoplasia	-0.0902	0.54	0.824
SGB15203	GGB33512_SGB15203	No neoplastic findings	Any colorectal neoplasia	0.162	0.542	0.824
SGB13983	GGB79630_SGB13983	No neoplastic findings	Any colorectal neoplasia	0.168	0.544	0.825
SGB6767	Massilimicrobiota_timonensis	No neoplastic findings	Any colorectal neoplasia	0.136	0.545	0.826
SGB1867	Bacteroides_xylanisolvens	No neoplastic findings	Any colorectal neoplasia	-0.195	0.547	0.826
SGB7985	Lactococcus_lactis	No neoplastic findings	Any colorectal neoplasia	0.127	0.549	0.828
SGB14182	GGB9240_SGB14182	No neoplastic findings	Any colorectal neoplasia	0.154	0.551	0.829
SGB15272	GGB9719_SGB15272	No neoplastic findings	Any colorectal neoplasia	0.148	0.552	0.83
SGB80143	GGB58485_SGB80143	No neoplastic findings	Any colorectal neoplasia	0.105	0.554	0.83
SGB7144	Lacticaseibacillus_rhamnosus	No neoplastic findings	Any colorectal neoplasia	-0.106	0.558	0.832
SGB5200	Lachnotalea_sp_AF33_28	No neoplastic findings	Any colorectal neoplasia	0.112	0.558	0.832
SGB14317	GGB9350_SGB14317	No neoplastic findings	Any colorectal neoplasia	-0.108	0.56	0.833
SGB15093	GGB9634_SGB15093	No neoplastic findings	Any colorectal neoplasia	-0.166	0.562	0.834
SGB4753	Clostridium_sp_AT4	No neoplastic findings	Any colorectal neoplasia	0.138	0.568	0.836
SGB2325	Alistipes_indistinctus	No neoplastic findings	Any colorectal neoplasia	0.167	0.57	0.836
SGB14958	GGB9551_SGB14958	No neoplastic findings	Any colorectal neoplasia	0.086	0.57	0.836
SGB4438	Clostridiales_bacterium_NSJ_32	No neoplastic findings	Any colorectal neoplasia	0.105	0.572	0.837
SGB71281	Eubacteriales_unclassified_SGB71281	No neoplastic findings	Any colorectal neoplasia	-0.105	0.572	0.837
SGB29305	Massilioclostridium_coli	No neoplastic findings	Any colorectal neoplasia	0.161	0.579	0.839
SGB15377	GGB9762_SGB15377	No neoplastic findings	Any colorectal neoplasia	-0.138	0.58	0.84
SGB15065	GGB9618_SGB15065	No neoplastic findings	Any colorectal neoplasia	0.0763	0.581	0.84
SGB4966	Lachnospiraceae_bacterium_OF09_6	No neoplastic findings	Any colorectal neoplasia	0.131	0.584	0.84
SGB15394	GGB9774_SGB15394	No neoplastic findings	Any colorectal neoplasia	0.0958	0.584	0.84
SGB13976	GGB9059_SGB13976	No neoplastic findings	Any colorectal neoplasia	0.138	0.585	0.842
SGB15409	GGB9786_SGB15409	No neoplastic findings	Any colorectal neoplasia	-0.0682	0.587	0.843
SGB59869	Catenibacillus_scindens	No neoplastic findings	Any colorectal neoplasia	0.126	0.588	0.843
SGB14263	GGB9302_SGB14263	No neoplastic findings	Any colorectal neoplasia	0.12	0.588	0.843
SGB1861	Bacteroides_thetaiotaomicron	No neoplastic findings	Any colorectal neoplasia	-0.193	0.591	0.843
SGB4780	Lachnospiraceae_bacterium_Marseille_Q4251	No neoplastic findings	Any colorectal neoplasia	0.142	0.593	0.843
SGB4595	Mediterraneibacter_massiliensis	No neoplastic findings	Any colorectal neoplasia	0.118	0.595	0.844
SGB4537	Anaerobutyricum_soehngenii	No neoplastic findings	Any colorectal neoplasia	0.208	0.598	0.847
SGB4774	Lachnoclostridium_sp_An138	No neoplastic findings	Any colorectal neoplasia	0.0865	0.599	0.847
SGB14924	GGB9524_SGB14924	No neoplastic findings	Any colorectal neoplasia	0.14	0.601	0.848
SGB4448	GGB3363_SGB4448	No neoplastic findings	Any colorectal neoplasia	0.0932	0.601	0.848
SGB4961	Eubacterium_SGB4961	No neoplastic findings	Any colorectal neoplasia	-0.117	0.602	0.849
SGB5190	Anaerotignum_faecicola	No neoplastic findings	Any colorectal neoplasia	-0.162	0.605	0.849
SGB5121	Coprococcus_eutactus	No neoplastic findings	Any colorectal neoplasia	0.153	0.606	0.85
SGB6473	Phocaeicola_SGB6473	No neoplastic findings	Any colorectal neoplasia	0.135	0.608	0.851
SGB4957	Roseburia_sp_AM16_25	No neoplastic findings	Any colorectal neoplasia	0.0893	0.609	0.851
SGB1815	Phocaeicola_dorei	No neoplastic findings	Any colorectal neoplasia	-0.178	0.61	0.851
SGB3983	GGB2996_SGB3983	No neoplastic findings	Any colorectal neoplasia	0.0814	0.61	0.852
SGB4728	GGB3538_SGB4728	No neoplastic findings	Any colorectal neoplasia	0.101	0.614	0.854
SGB2301	Alistipes_finegoldii	No neoplastic findings	Any colorectal neoplasia	0.155	0.615	0.855
SGB4285	Ruminococcus_bromii	No neoplastic findings	Any colorectal neoplasia	0.168	0.618	0.857
SGB4824	Ruminococcus_sp_AF46_10NS	No neoplastic findings	Any colorectal neoplasia	0.0693	0.619	0.857
SGB15260	Butyricimonas_SGB15260	No neoplastic findings	Any colorectal neoplasia	0.133	0.619	0.857
SGB15117	GGB9641_SGB15117	No neoplastic findings	Any colorectal neoplasia	0.126	0.621	0.857
SGB14854	Mogibacterium_sp_BX12	No neoplastic findings	Any colorectal neoplasia	-0.117	0.621	0.857
SGB7253	Massiliimalia_timonensis	No neoplastic findings	Any colorectal neoplasia	-0.102	0.621	0.857
SGB6140	Intestinibacter_bartlettii	No neoplastic findings	Any colorectal neoplasia	-0.182	0.624	0.857
SGB15390	GGB9770_SGB15390	No neoplastic findings	Any colorectal neoplasia	-0.149	0.626	0.857
SGB5736	Acidaminococcus_intestini	No neoplastic findings	Any colorectal neoplasia	-0.113	0.626	0.857
SGB14262	Candidatus_Geddesella_stercoravicola	No neoplastic findings	Any colorectal neoplasia	-0.0809	0.628	0.857
SGB9283	Sutterella_wadsworthensis	No neoplastic findings	Any colorectal neoplasia	0.169	0.633	0.859
SGB4964	GGB3653_SGB4964	No neoplastic findings	Any colorectal neoplasia	0.153	0.634	0.859
SGB15146	Clostridiales_bacterium	No neoplastic findings	Any colorectal neoplasia	0.0797	0.638	0.86
SGB14842	GGB38744_SGB14842	No neoplastic findings	Any colorectal neoplasia	-0.106	0.64	0.861
SGB8059_group	Streptococcus_australis	No neoplastic findings	Any colorectal neoplasia	-0.0624	0.641	0.862
SGB54300	GGB34540_SGB54300	No neoplastic findings	Any colorectal neoplasia	0.0791	0.642	0.862
SGB1858	Bacteroides_nordii	No neoplastic findings	Any colorectal neoplasia	0.126	0.643	0.863
SGB53461	Oscillospiraceae_bacterium_BX1	No neoplastic findings	Any colorectal neoplasia	-0.0635	0.643	0.863
SGB15081	GGB9627_SGB15081	No neoplastic findings	Any colorectal neoplasia	-0.14	0.648	0.865
SGB14845	GGB9453_SGB14845	No neoplastic findings	Any colorectal neoplasia	0.119	0.653	0.868
SGB48424	Mediterraneibacter_SGB48424	No neoplastic findings	Any colorectal neoplasia	0.089	0.653	0.868
SGB4290	Ruminococcus_sp_BSD2780120874_150323_B10	No neoplastic findings	Any colorectal neoplasia	0.119	0.656	0.869
SGB4714	Clostridium_sp_AF20_17LB	No neoplastic findings	Any colorectal neoplasia	0.134	0.658	0.87
SGB14912	Negativibacillus_massiliensis	No neoplastic findings	Any colorectal neoplasia	-0.129	0.659	0.87
SGB15467	Desulfovibrio_piger	No neoplastic findings	Any colorectal neoplasia	0.0688	0.664	0.873
SGB5060	GGB3730_SGB5060	No neoplastic findings	Any colorectal neoplasia	-0.0602	0.665	0.873
SGB4786	Blautia_producta	No neoplastic findings	Any colorectal neoplasia	-0.0813	0.665	0.873
SGB4779	Blautia_sp_OF03_15BH	No neoplastic findings	Any colorectal neoplasia	0.104	0.672	0.876
SGB8168	Streptococcus_mitis	No neoplastic findings	Any colorectal neoplasia	-0.0395	0.673	0.876
SGB9202	Victivallis_vadensis	No neoplastic findings	Any colorectal neoplasia	0.0534	0.674	0.877
SGB17248	Bifidobacterium_longum	No neoplastic findings	Any colorectal neoplasia	0.144	0.675	0.878
SGB4782	Lachnospiraceae_bacterium	No neoplastic findings	Any colorectal neoplasia	0.111	0.676	0.878
SGB6174	Clostridium_sp_NSJ_42	No neoplastic findings	Any colorectal neoplasia	0.0979	0.677	0.878
SGB14253	GGB9296_SGB14253	No neoplastic findings	Any colorectal neoplasia	0.114	0.678	0.878
SGB3964	GGB2982_SGB3964	No neoplastic findings	Any colorectal neoplasia	0.135	0.679	0.879
SGB3996	GGB3005_SGB3996	No neoplastic findings	Any colorectal neoplasia	-0.118	0.68	0.879
SGB15149	Clostridiales_bacterium_Choco116	No neoplastic findings	Any colorectal neoplasia	0.0857	0.681	0.879
SGB8002	Streptococcus_thermophilus	No neoplastic findings	Any colorectal neoplasia	-0.11	0.683	0.881
SGB15323	Faecalibacterium_prausnitzii	No neoplastic findings	Any colorectal neoplasia	0.124	0.684	0.881
SGB4629	Clostridiaceae_bacterium	No neoplastic findings	Any colorectal neoplasia	0.118	0.685	0.882
SGB4909	Clostridium_SGB4909	No neoplastic findings	Any colorectal neoplasia	0.0966	0.689	0.884
SGB15042	GGB9608_SGB15042	No neoplastic findings	Any colorectal neoplasia	0.0743	0.691	0.885
SGB15196	Collinsella_SGB15196	No neoplastic findings	Any colorectal neoplasia	0.0731	0.691	0.885
SGB6806	Holdemanella_biformis	No neoplastic findings	Any colorectal neoplasia	-0.102	0.696	0.886
SGB4421	Ruminococcus_SGB4421	No neoplastic findings	Any colorectal neoplasia	-0.109	0.697	0.886
SGB14370	Paratractidigestivibacter_faecalis	No neoplastic findings	Any colorectal neoplasia	0.0566	0.702	0.888
SGB14844	GGB9453_SGB14844	No neoplastic findings	Any colorectal neoplasia	0.124	0.705	0.888
SGB17167_group	Actinomyces_sp_ICM47	No neoplastic findings	Any colorectal neoplasia	-0.0561	0.705	0.888
SGB9391	GGB77437_SGB9391	No neoplastic findings	Any colorectal neoplasia	0.0835	0.709	0.891
SGB4828	Blautia_sp_MSK_20_85	No neoplastic findings	Any colorectal neoplasia	0.119	0.713	0.892
SGB6749	Clostridiales_bacterium_VE202_01	No neoplastic findings	Any colorectal neoplasia	0.0811	0.713	0.892
SGB1785	Butyricimonas_paravirosa	No neoplastic findings	Any colorectal neoplasia	-0.116	0.713	0.893
SGB9262	Parasutterella_excrementihominis	No neoplastic findings	Any colorectal neoplasia	-0.129	0.714	0.893
SGB4687	GGB3510_SGB4687	No neoplastic findings	Any colorectal neoplasia	0.0521	0.716	0.893
SGB49059	Anaerofustis_stercorihominis	No neoplastic findings	Any colorectal neoplasia	0.066	0.717	0.894
SGB14808	Gordonibacter_urolithinfaciens	No neoplastic findings	Any colorectal neoplasia	-0.077	0.719	0.895
SGB4422	Ruminococcus_callidus	No neoplastic findings	Any colorectal neoplasia	0.102	0.72	0.895
SGB1786	Butyricimonas_faecihominis	No neoplastic findings	Any colorectal neoplasia	0.0924	0.721	0.895
SGB4815	Blautia_SGB4815	No neoplastic findings	Any colorectal neoplasia	0.0966	0.721	0.895
SGB15143	Clostridiales_bacterium	No neoplastic findings	Any colorectal neoplasia	0.0891	0.722	0.895
SGB4886	GGB3614_SGB4886	No neoplastic findings	Any colorectal neoplasia	-0.0762	0.723	0.895
SGB3922_group	Mogibacterium_diversum	No neoplastic findings	Any colorectal neoplasia	-0.0696	0.726	0.897
SGB14906	GGB14025_SGB14906	No neoplastic findings	Any colorectal neoplasia	-0.105	0.727	0.897
SGB14937	GGB9534_SGB14937	No neoplastic findings	Any colorectal neoplasia	0.0932	0.731	0.9
SGB4750	Clostridium_SGB4750	No neoplastic findings	Any colorectal neoplasia	0.0956	0.733	0.9
SGB15198	GGB9691_SGB15198	No neoplastic findings	Any colorectal neoplasia	0.0822	0.733	0.9
SGB1965	Barnesiella_intestinihominis	No neoplastic findings	Any colorectal neoplasia	0.122	0.733	0.901
SGB17237	Bifidobacterium_pseudocatenulatum	No neoplastic findings	Any colorectal neoplasia	-0.0783	0.741	0.902
SGB3988	GGB2998_SGB3988	No neoplastic findings	Any colorectal neoplasia	0.0833	0.745	0.905
SGB15236	GGB33469_SGB15236	No neoplastic findings	Any colorectal neoplasia	-0.119	0.745	0.905
SGB14797	Adlercreutzia_equolifaciens	No neoplastic findings	Any colorectal neoplasia	0.0887	0.746	0.905
SGB8047_group	Streptococcus_sanguinis	No neoplastic findings	Any colorectal neoplasia	-0.0412	0.748	0.906
SGB4532	Anaerobutyricum_hallii	No neoplastic findings	Any colorectal neoplasia	0.0858	0.751	0.906
SGB25493	Mediterraneibacter_butyricigenes	No neoplastic findings	Any colorectal neoplasia	0.0829	0.75	0.906
SGB4638	GGB3475_SGB4638	No neoplastic findings	Any colorectal neoplasia	-0.064	0.752	0.906
SGB15076	Oscillibacter_valericigenes	No neoplastic findings	Any colorectal neoplasia	0.0753	0.753	0.906
SGB4659	Clostridium_sp_AF34_13	No neoplastic findings	Any colorectal neoplasia	0.107	0.756	0.908
SGB4960	Eubacterium_ramulus	No neoplastic findings	Any colorectal neoplasia	-0.0507	0.756	0.909
SGB3813	GGB2848_SGB3813	No neoplastic findings	Any colorectal neoplasia	0.0805	0.757	0.909
SGB7962	Enterococcus_faecalis	No neoplastic findings	Any colorectal neoplasia	0.0712	0.758	0.91
SGB4617	Sellimonas_intestinalis	No neoplastic findings	Any colorectal neoplasia	-0.0825	0.762	0.91
SGB2303	Alistipes_onderdonkii	No neoplastic findings	Any colorectal neoplasia	0.0926	0.765	0.91
SGB14894	Anaeromassilibacillus_sp_An250	No neoplastic findings	Any colorectal neoplasia	0.0812	0.766	0.91
SGB79798	GGB58158_SGB79798	No neoplastic findings	Any colorectal neoplasia	-0.0764	0.767	0.91
SGB7264	Neobittarella_massiliensis	No neoplastic findings	Any colorectal neoplasia	-0.0404	0.764	0.91
SGB3993	GGB3002_SGB3993	No neoplastic findings	Any colorectal neoplasia	0.0618	0.773	0.913
SGB14940	GGB9537_SGB14940	No neoplastic findings	Any colorectal neoplasia	-0.0494	0.773	0.913
SGB15385	GGB9767_SGB15385	No neoplastic findings	Any colorectal neoplasia	-0.0602	0.775	0.914
SGB4630	Clostridium_scindens	No neoplastic findings	Any colorectal neoplasia	-0.0564	0.778	0.915
SGB5184	GGB3819_SGB5184	No neoplastic findings	Any colorectal neoplasia	0.0638	0.779	0.916
SGB14535_group	Collinsella_aerofaciens	No neoplastic findings	Any colorectal neoplasia	0.0633	0.78	0.916
SGB14824_group	Senegalimassilia_anaerobia	No neoplastic findings	Any colorectal neoplasia	0.0601	0.78	0.916
SGB6358	GGB4596_SGB6358	No neoplastic findings	Any colorectal neoplasia	-0.0632	0.781	0.916
SGB14022	GGB9092_SGB14022	No neoplastic findings	Any colorectal neoplasia	0.0449	0.782	0.916
SGB15332	Faecalibacterium_prausnitzii	No neoplastic findings	Any colorectal neoplasia	-0.0778	0.784	0.917
SGB15124	Dysosmobacter_sp_NSJ_60	No neoplastic findings	Any colorectal neoplasia	-0.0677	0.784	0.918
SGB6601	GGB4768_SGB6601	No neoplastic findings	Any colorectal neoplasia	0.0771	0.786	0.918
SGB6359	GGB4597_SGB6359	No neoplastic findings	Any colorectal neoplasia	-0.0446	0.791	0.92
SGB3574	GGB2653_SGB3574	No neoplastic findings	Any colorectal neoplasia	-0.0721	0.792	0.921
SGB6179	Clostridium_SGB6179	No neoplastic findings	Any colorectal neoplasia	0.0764	0.797	0.924
SGB15249	GGB9713_SGB15249	No neoplastic findings	Any colorectal neoplasia	0.0834	0.8	0.924
SGB15413	GGB9790_SGB15413	No neoplastic findings	Any colorectal neoplasia	0.045	0.802	0.925
SGB17244_group	Bifidobacterium_adolescentis	No neoplastic findings	Any colorectal neoplasia	-0.0936	0.804	0.925
SGB17169	Actinomyces_sp_ICM58	No neoplastic findings	Any colorectal neoplasia	-0.0459	0.804	0.925
SGB4817	GGB3593_SGB4817	No neoplastic findings	Any colorectal neoplasia	0.0502	0.805	0.925
SGB4181	GGB3167_SGB4181	No neoplastic findings	Any colorectal neoplasia	-0.0494	0.805	0.925
SGB14999	Rheinheimera_SGB14999	No neoplastic findings	Any colorectal neoplasia	0.0606	0.808	0.927
SGB58519	Candidatus_Parachristensenella_avicola	No neoplastic findings	Any colorectal neoplasia	0.0545	0.808	0.927
SGB4303	GGB3256_SGB4303	No neoplastic findings	Any colorectal neoplasia	0.055	0.812	0.928
SGB15233	GGB9708_SGB15233	No neoplastic findings	Any colorectal neoplasia	-0.0828	0.813	0.928
SGB1857	Bacteroides_salyersiae	No neoplastic findings	Any colorectal neoplasia	0.059	0.812	0.928
SGB6310	GGB4569_SGB6310	No neoplastic findings	Any colorectal neoplasia	0.0423	0.814	0.928
SGB59548	GGB42378_SGB59548	No neoplastic findings	Any colorectal neoplasia	-0.0333	0.815	0.928
SGB29302	Clostridium_sp_Marseille_P3244	No neoplastic findings	Any colorectal neoplasia	-0.0465	0.818	0.93
SGB63239	Candidatus_Pseudoscilispira_faecavium	No neoplastic findings	Any colorectal neoplasia	0.0324	0.822	0.933
SGB15368	GGB9758_SGB15368	No neoplastic findings	Any colorectal neoplasia	0.0934	0.825	0.933
SGB3962	GGB2980_SGB3962	No neoplastic findings	Any colorectal neoplasia	0.052	0.826	0.933
SGB6744	Erysipelatoclostridium_ramosum	No neoplastic findings	Any colorectal neoplasia	-0.0643	0.826	0.933
SGB14909	GGB9512_SGB14909	No neoplastic findings	Any colorectal neoplasia	-0.0657	0.826	0.933
SGB4809	Blautia_obeum	No neoplastic findings	Any colorectal neoplasia	-0.0685	0.827	0.933
SGB6847	Turicibacter_bilis	No neoplastic findings	Any colorectal neoplasia	-0.0582	0.83	0.935
SGB4648	Clostridium_SGB4648	No neoplastic findings	Any colorectal neoplasia	0.0728	0.83	0.935
SGB6750	Faecalibacillus_faecis	No neoplastic findings	Any colorectal neoplasia	-0.0622	0.83	0.935
SGB714	Methanobrevibacter_smithii	No neoplastic findings	Any colorectal neoplasia	-0.0761	0.832	0.937
SGB15119	GGB9642_SGB15119	No neoplastic findings	Any colorectal neoplasia	-0.0324	0.835	0.939
SGB63327	Candidatus_Pararuminococcus_gallinarum	No neoplastic findings	Any colorectal neoplasia	-0.0518	0.835	0.939
SGB15053	Dysosmobacter_sp_BX15	No neoplastic findings	Any colorectal neoplasia	-0.0585	0.839	0.94
SGB29321	Angelakisella_massiliensis	No neoplastic findings	Any colorectal neoplasia	-0.0312	0.839	0.94
SGB9346	GGB6612_SGB9346	No neoplastic findings	Any colorectal neoplasia	0.0618	0.843	0.941
SGB15087	Vescimonas_SGB15087	No neoplastic findings	Any colorectal neoplasia	0.0259	0.85	0.945
SGB4367	GGB3304_SGB4367	No neoplastic findings	Any colorectal neoplasia	-0.0561	0.851	0.945
SGB25497	Ruminococcus_sp_AF41_9	No neoplastic findings	Any colorectal neoplasia	-0.0533	0.851	0.945
SGB14952	GGB9545_SGB14952	No neoplastic findings	Any colorectal neoplasia	-0.0241	0.852	0.945
SGB4059	GGB3057_SGB4059	No neoplastic findings	Any colorectal neoplasia	0.0352	0.852	0.945
SGB15078	Dysosmobacter_welbionis	No neoplastic findings	Any colorectal neoplasia	-0.0426	0.854	0.946
SGB14863	GGB9469_SGB14863	No neoplastic findings	Any colorectal neoplasia	-0.0302	0.854	0.946
SGB4581	Dorea_longicatena	No neoplastic findings	Any colorectal neoplasia	0.046	0.861	0.948
SGB53517	GGB33586_SGB53517	No neoplastic findings	Any colorectal neoplasia	0.045	0.859	0.948
SGB1891	Phocaeicola_coprocola	No neoplastic findings	Any colorectal neoplasia	0.0407	0.859	0.948
SGB71368	Eubacteriales_Family_XIII_Incertae_Sedis_unclassified_SGB71368	No neoplastic findings	Any colorectal neoplasia	0.0363	0.86	0.948
SGB5076	Desulfovibrio_SGB5076	No neoplastic findings	Any colorectal neoplasia	-0.0382	0.863	0.949
SGB4436	Clostridiales_bacterium_UBA1390	No neoplastic findings	Any colorectal neoplasia	0.027	0.871	0.951
SGB4540_group	Anaerostipes_hadrus	No neoplastic findings	Any colorectal neoplasia	0.0295	0.879	0.953
SGB5077	Desulfovibrio_SGB5077	No neoplastic findings	Any colorectal neoplasia	-0.024	0.881	0.954
SGB15459	GGB9818_SGB15459	No neoplastic findings	Any colorectal neoplasia	0.0406	0.882	0.954
SGB17347	GGB10692_SGB17347	No neoplastic findings	Any colorectal neoplasia	0.0251	0.882	0.954
SGB15452	Bilophila_wadsworthia	No neoplastic findings	Any colorectal neoplasia	-0.0377	0.888	0.957
SGB4184	Oscillospiraceae_bacterium	No neoplastic findings	Any colorectal neoplasia	0.0333	0.891	0.958
SGB15238	GGB13493_SGB15238	No neoplastic findings	Any colorectal neoplasia	-0.0231	0.894	0.959
SGB1860	Bacteroides_faecis	No neoplastic findings	Any colorectal neoplasia	-0.0336	0.901	0.963
SGB4045	Holdemania_sp_1001095H_141210_F2	No neoplastic findings	Any colorectal neoplasia	0.0258	0.904	0.963
SGB9286	Sutterella_wadsworthensis	No neoplastic findings	Any colorectal neoplasia	0.0301	0.904	0.963
SGB6153	Clostridiaceae_bacterium	No neoplastic findings	Any colorectal neoplasia	0.0231	0.912	0.965
SGB4871	Faecalicatena_fissicatena	No neoplastic findings	Any colorectal neoplasia	-0.0377	0.925	0.971
SGB15140	Pseudoflavonifractor_capillosus	No neoplastic findings	Any colorectal neoplasia	0.0241	0.925	0.971
SGB6276	Eubacterium_SGB6276	No neoplastic findings	Any colorectal neoplasia	0.0321	0.928	0.972
SGB15164	Methylobacterium_SGB15164	No neoplastic findings	Any colorectal neoplasia	-0.024	0.933	0.975
SGB4746	GGB42994_SGB4746	No neoplastic findings	Any colorectal neoplasia	-0.0177	0.934	0.975
SGB63169	GGB45497_SGB63169	No neoplastic findings	Any colorectal neoplasia	-0.00967	0.938	0.976
SGB8053	Streptococcus_gordonii	No neoplastic findings	Any colorectal neoplasia	-0.0164	0.938	0.976
SGB4867	Blautia_faecicola	No neoplastic findings	Any colorectal neoplasia	-0.0202	0.939	0.976
SGB4327	GGB3277_SGB4327	No neoplastic findings	Any colorectal neoplasia	-0.0237	0.941	0.977
SGB15273	GGB9719_SGB15273	No neoplastic findings	Any colorectal neoplasia	0.0119	0.942	0.978
SGB4727	GGB3537_SGB4727	No neoplastic findings	Any colorectal neoplasia	-0.0183	0.944	0.978
SGB5193	Anaerotignum_lactatifermentans	No neoplastic findings	Any colorectal neoplasia	-0.0153	0.943	0.978
SGB15402	GGB9781_SGB15402	No neoplastic findings	Any colorectal neoplasia	0.0147	0.946	0.978
SGB14974	Ruminococcaceae_bacterium_AM28_23LB	No neoplastic findings	Any colorectal neoplasia	0.00987	0.947	0.979
SGB4643	GGB3109_SGB4643	No neoplastic findings	Any colorectal neoplasia	-0.0185	0.948	0.979
SGB5051	Eubacterium_sp_AF34_35BH	No neoplastic findings	Any colorectal neoplasia	0.0189	0.951	0.979
SGB1846	Bacteroides_intestinalis	No neoplastic findings	Any colorectal neoplasia	0.0173	0.952	0.979
SGB15204	GGB9694_SGB15204	No neoplastic findings	Any colorectal neoplasia	-0.00961	0.953	0.98
SGB15234	GGB9708_SGB15234	No neoplastic findings	Any colorectal neoplasia	0.0181	0.954	0.98
SGB14311	GGB9345_SGB14311	No neoplastic findings	Any colorectal neoplasia	-0.0212	0.955	0.98
SGB4133	Clostridiaceae_bacterium_H8	No neoplastic findings	Any colorectal neoplasia	0.00999	0.956	0.981
SGB63369	Candidatus_Allochristensenella_caecavium	No neoplastic findings	Any colorectal neoplasia	0.00608	0.963	0.983
SGB14953	Candidatus_Woodwardibium_gallinarum	No neoplastic findings	Any colorectal neoplasia	0.00896	0.964	0.984
SGB15131	Lawsonibacter_sp_NSJ_51	No neoplastic findings	Any colorectal neoplasia	-0.00989	0.965	0.984
SGB15237	GGB33469_SGB15237	No neoplastic findings	Any colorectal neoplasia	0.00746	0.968	0.985
SGB15267	GGB80011_SGB15267	No neoplastic findings	Any colorectal neoplasia	-0.00842	0.969	0.986
SGB14969	GGB9559_SGB14969	No neoplastic findings	Any colorectal neoplasia	-0.00931	0.971	0.987
SGB4808	GGB3588_SGB4808	No neoplastic findings	Any colorectal neoplasia	0.00698	0.972	0.988
SGB4701	Lacrimispora_saccharolytica	No neoplastic findings	Any colorectal neoplasia	0.00726	0.975	0.989
SGB15383	GGB9766_SGB15383	No neoplastic findings	Any colorectal neoplasia	-0.00513	0.979	0.991
SGB25416	Anaerotruncus_rubiinfantis	No neoplastic findings	Any colorectal neoplasia	-0.00503	0.981	0.992
SGB14313	Enterocloster_SGB14313	No neoplastic findings	Any colorectal neoplasia	-0.00659	0.983	0.993
SGB7258	Oscillibacter_sp_PC13	No neoplastic findings	Any colorectal neoplasia	-0.00178	0.989	0.995
SGB6308	GGB4567_SGB6308	No neoplastic findings	Any colorectal neoplasia	-0.00253	0.99	0.995
SGB3573	GGB2652_SGB3573	No neoplastic findings	Any colorectal neoplasia	-0.00134	0.993	0.997
SGB15316	Faecalibacterium_prausnitzii	No neoplastic findings	Any colorectal neoplasia	-0.00229	0.994	0.997
SGB4831	Blautia_wexlerae	No neoplastic findings	Any colorectal neoplasia	0.00208	0.994	0.997
SGB63353	Candidatus_Metaruminococcus_caecorum	No neoplastic findings	Any colorectal neoplasia	-0.000899	0.996	0.998
SGB47850	GGB35068_SGB47850	No neoplastic findings	Any colorectal neoplasia	0.000656	0.997	0.998
