## Supplementary Data 4 for "Microbiome signatures for detection of colorectal lesions in population-based FIT screening"

### Sheet: >= 3 Non-advanced adenomas
Supplementary Data S4: Overview of KO associations with outcome groups
KO	Kegg Orthology group	Reference level	Test level	Coefficient	p-value	FDR
K18698	beta-lactamase class A TEM [EC:3.5.2.6]	No neoplastic findings	>= 3 Non-advanced adenomas	-0.638	0.00634	0.153
K07710	two-component system, NtrC family, sensor histidine kinase AtoS [EC:2.7.13.3]	No neoplastic findings	>= 3 Non-advanced adenomas	-0.94	0.000844	0.059
K03620	Ni/Fe-hydrogenase 1 B-type cytochrome subunit	No neoplastic findings	>= 3 Non-advanced adenomas	-0.978	0.00126	0.0721
K01825	3-hydroxyacyl-CoA dehydrogenase / enoyl-CoA hydratase / 3-hydroxybutyryl-CoA epimerase / enoyl-CoA isomerase [EC:1.1.1.35 4.2.1.17 5.1.2.3 5.3.3.8]	No neoplastic findings	>= 3 Non-advanced adenomas	-1.21	0.000203	0.0277
K12297	23S rRNA (guanine2445-N2)-methyltransferase / 23S rRNA (guanine2069-N7)-methyltransferase [EC:2.1.1.173 2.1.1.264]	No neoplastic findings	>= 3 Non-advanced adenomas	-1.06	0.000308	0.0351
K15461	tRNA 5-methylaminomethyl-2-thiouridine biosynthesis bifunctional protein [EC:2.1.1.61 1.5.-.-]	No neoplastic findings	>= 3 Non-advanced adenomas	-1.02	0.00119	0.0708
K13244	c-di-GMP-specific phosphodiesterase [EC:3.1.4.52]	No neoplastic findings	>= 3 Non-advanced adenomas	-0.746	0.00742	0.166
K12266	anaerobic nitric oxide reductase transcription regulator	No neoplastic findings	>= 3 Non-advanced adenomas	-1.05	0.000465	0.044
K07019	uncharacterized protein	No neoplastic findings	>= 3 Non-advanced adenomas	-0.873	0.00442	0.127
K11740	bacteriophage N4 adsorption protein B	No neoplastic findings	>= 3 Non-advanced adenomas	-1.03	0.00704	0.161
K02948	small subunit ribosomal protein S11	No neoplastic findings	>= 3 Non-advanced adenomas	0.128	0.000219	0.0288
K22304	cell division inhibition protein DicB	No neoplastic findings	>= 3 Non-advanced adenomas	-0.751	0.00124	0.072
K20490	lantibiotic transport system ATP-binding protein	No neoplastic findings	>= 3 Non-advanced adenomas	0.309	0.00282	0.106
K02393	flagellar L-ring protein precursor FlgH	No neoplastic findings	>= 3 Non-advanced adenomas	-1.02	0.000292	0.0342
K10037	glutamine transport system permease protein	No neoplastic findings	>= 3 Non-advanced adenomas	-0.652	0.0242	0.279
K07355	fimbrial-like protein	No neoplastic findings	>= 3 Non-advanced adenomas	-0.553	0.000826	0.0587
K03635	molybdopterin synthase catalytic subunit [EC:2.8.1.12]	No neoplastic findings	>= 3 Non-advanced adenomas	-0.875	0.00323	0.112
K13620	putative colanic acid polymerase	No neoplastic findings	>= 3 Non-advanced adenomas	-1.02	0.00112	0.0698
K07813	accessory gene regulator B	No neoplastic findings	>= 3 Non-advanced adenomas	0.208	0.149	0.602
K03633	chromosome partition protein MukF	No neoplastic findings	>= 3 Non-advanced adenomas	-0.855	0.00494	0.135
K01011	thiosulfate/3-mercaptopyruvate sulfurtransferase [EC:2.8.1.1 2.8.1.2]	No neoplastic findings	>= 3 Non-advanced adenomas	-0.798	0.00864	0.176
K07304	peptide-methionine (S)-S-oxide reductase [EC:1.8.4.11]	No neoplastic findings	>= 3 Non-advanced adenomas	-0.71	0.0263	0.287
K20492	lantibiotic transport system permease protein	No neoplastic findings	>= 3 Non-advanced adenomas	0.213	0.0143	0.222
K03205	type IV secretion system protein VirD4 [EC:7.4.2.8]	No neoplastic findings	>= 3 Non-advanced adenomas	0.0773	0.316	0.747
K02549	O-succinylbenzoate synthase [EC:4.2.1.113]	No neoplastic findings	>= 3 Non-advanced adenomas	-0.709	0.0103	0.196
K07640	two-component system, OmpR family, sensor histidine kinase CpxA [EC:2.7.13.3]	No neoplastic findings	>= 3 Non-advanced adenomas	-0.842	0.00784	0.17
K01753	D-serine dehydratase [EC:4.3.1.18]	No neoplastic findings	>= 3 Non-advanced adenomas	-0.776	0.0101	0.194
K10036	glutamine transport system substrate-binding protein	No neoplastic findings	>= 3 Non-advanced adenomas	-0.83	0.00668	0.156
K05798	LysR family transcriptional regulator, transcriptional activator for leuABCD operon	No neoplastic findings	>= 3 Non-advanced adenomas	-0.844	0.00528	0.139
K03182	4-hydroxy-3-polyprenylbenzoate decarboxylase [EC:4.1.1.98]	No neoplastic findings	>= 3 Non-advanced adenomas	-0.754	0.0193	0.25
K07339	mRNA interferase HicA [EC:3.1.-.-]	No neoplastic findings	>= 3 Non-advanced adenomas	0.569	0.0657	0.437
K11736	proline-specific permease ProY	No neoplastic findings	>= 3 Non-advanced adenomas	-0.585	0.0163	0.236
K07120	uncharacterized protein	No neoplastic findings	>= 3 Non-advanced adenomas	-0.487	0.0793	0.474
K13574	uncharacterized oxidoreductase [EC:1.1.1.-]	No neoplastic findings	>= 3 Non-advanced adenomas	-0.751	0.00411	0.123
K02565	N-acetylglucosamine repressor	No neoplastic findings	>= 3 Non-advanced adenomas	-0.931	0.00117	0.0706
K04044	molecular chaperone HscA	No neoplastic findings	>= 3 Non-advanced adenomas	-1	0.00194	0.0888
K01955	carbamoyl-phosphate synthase large subunit [EC:6.3.5.5]	No neoplastic findings	>= 3 Non-advanced adenomas	0.0798	0.188	0.642
K03072	preprotein translocase subunit SecD	No neoplastic findings	>= 3 Non-advanced adenomas	-0.914	0.011	0.2
K07284	sortase A [EC:3.4.22.70]	No neoplastic findings	>= 3 Non-advanced adenomas	0.234	0.0279	0.292
K13894	microcin C transport system permease protein	No neoplastic findings	>= 3 Non-advanced adenomas	-0.733	0.0178	0.243
K04023	ethanolamine transporter	No neoplastic findings	>= 3 Non-advanced adenomas	-0.152	0.579	0.868
K11075	putrescine transport system permease protein	No neoplastic findings	>= 3 Non-advanced adenomas	-0.805	0.00796	0.171
K08996	putative membrane protein	No neoplastic findings	>= 3 Non-advanced adenomas	-0.782	0.00612	0.151
K10539	L-arabinose transport system ATP-binding protein [EC:7.5.2.12]	No neoplastic findings	>= 3 Non-advanced adenomas	-0.801	0.00282	0.106
K05365	penicillin-binding protein 1B [EC:2.4.1.129 3.4.16.4]	No neoplastic findings	>= 3 Non-advanced adenomas	-0.949	0.00182	0.0863
K18350	two-component system, OmpR family, sensor histidine kinase VanS [EC:2.7.13.3]	No neoplastic findings	>= 3 Non-advanced adenomas	-0.155	0.216	0.669
K08312	ADP-ribose diphosphatase [EC:3.6.1.-]	No neoplastic findings	>= 3 Non-advanced adenomas	-0.835	0.00964	0.188
K02334	DNA polymerase bacteriophage-type [EC:2.7.7.7]	No neoplastic findings	>= 3 Non-advanced adenomas	0.269	0.329	0.751
K13892	glutathione transport system ATP-binding protein	No neoplastic findings	>= 3 Non-advanced adenomas	-0.895	0.0051	0.137
K22486	transcriptional regulator HilA, main transcriptional regulator of SPI1	No neoplastic findings	>= 3 Non-advanced adenomas	-0.621	0.00129	0.0721
K12372	dipeptide transport system ATP-binding protein	No neoplastic findings	>= 3 Non-advanced adenomas	-0.86	0.0064	0.153
K05539	tRNA-dihydrouridine synthase A [EC:1.-.-.-]	No neoplastic findings	>= 3 Non-advanced adenomas	-0.804	0.0133	0.218
K19160	mRNA interferase YafO [EC:3.1.-.-]	No neoplastic findings	>= 3 Non-advanced adenomas	-0.51	0.017	0.239
K01258	tripeptide aminopeptidase [EC:3.4.11.4]	No neoplastic findings	>= 3 Non-advanced adenomas	-0.13	0.0556	0.406
K01708	galactarate dehydratase [EC:4.2.1.42]	No neoplastic findings	>= 3 Non-advanced adenomas	-0.532	0.0487	0.379
K11106	L-tartrate/succinate antiporter	No neoplastic findings	>= 3 Non-advanced adenomas	-0.706	0.00943	0.186
K12111	evolved beta-galactosidase subunit alpha [EC:3.2.1.23]	No neoplastic findings	>= 3 Non-advanced adenomas	-0.709	0.00762	0.168
K03439	tRNA (guanine-N7-)-methyltransferase [EC:2.1.1.33]	No neoplastic findings	>= 3 Non-advanced adenomas	-0.0548	0.275	0.714
K00760	hypoxanthine phosphoribosyltransferase [EC:2.4.2.8]	No neoplastic findings	>= 3 Non-advanced adenomas	-0.129	0.114	0.549
K03445	MFS transporter, DHA1 family, purine ribonucleoside efflux pump	No neoplastic findings	>= 3 Non-advanced adenomas	-0.812	0.00771	0.168
K06146	LacI family transcriptional regulator, gluconate utilization system Gnt-II transcriptional activator	No neoplastic findings	>= 3 Non-advanced adenomas	-0.469	0.041	0.348
K19147	5-methylcytosine-specific restriction enzyme subunit McrC	No neoplastic findings	>= 3 Non-advanced adenomas	-0.469	0.0135	0.218
K00138	aldehyde dehydrogenase [EC:1.2.1.-]	No neoplastic findings	>= 3 Non-advanced adenomas	-0.76	0.00516	0.138
K02003	putative ABC transport system ATP-binding protein	No neoplastic findings	>= 3 Non-advanced adenomas	0.0861	0.0303	0.302
K01355	omptin [EC:3.4.23.49]	No neoplastic findings	>= 3 Non-advanced adenomas	-0.522	0.0234	0.273
K15550	outer membrane protein, multidrug efflux system	No neoplastic findings	>= 3 Non-advanced adenomas	-0.741	0.00672	0.156
K19304	murein DD-endopeptidase [EC:3.4.24.-]	No neoplastic findings	>= 3 Non-advanced adenomas	-0.82	0.0105	0.197
K03757	cadaverine:lysine antiporter	No neoplastic findings	>= 3 Non-advanced adenomas	-0.692	0.0253	0.283
K03619	hydrogenase-1 operon protein HyaE	No neoplastic findings	>= 3 Non-advanced adenomas	-0.663	0.00349	0.114
K04784	yersiniabactin nonribosomal peptide synthetase	No neoplastic findings	>= 3 Non-advanced adenomas	-0.63	0.0277	0.291
K01056	peptidyl-tRNA hydrolase, PTH1 family [EC:3.1.1.29]	No neoplastic findings	>= 3 Non-advanced adenomas	-0.113	0.00519	0.139
K03717	LysR family transcriptional regulator, transcriptional activator of nhaA	No neoplastic findings	>= 3 Non-advanced adenomas	-0.626	0.0166	0.237
K03805	thiol:disulfide interchange protein DsbG	No neoplastic findings	>= 3 Non-advanced adenomas	-0.547	0.038	0.337
K07180	serine protein kinase	No neoplastic findings	>= 3 Non-advanced adenomas	-0.759	0.0106	0.197
K04334	major curlin subunit	No neoplastic findings	>= 3 Non-advanced adenomas	-0.566	0.0124	0.212
K02450	general secretion pathway protein A	No neoplastic findings	>= 3 Non-advanced adenomas	-0.524	0.04	0.345
K18142	multidrug efflux pump	No neoplastic findings	>= 3 Non-advanced adenomas	-0.832	0.0133	0.218
K02926	large subunit ribosomal protein L4	No neoplastic findings	>= 3 Non-advanced adenomas	0.05	0.0722	0.455
K02887	large subunit ribosomal protein L20	No neoplastic findings	>= 3 Non-advanced adenomas	0.0254	0.381	0.78
K08600	sortase B [EC:3.4.22.71]	No neoplastic findings	>= 3 Non-advanced adenomas	0.0933	0.283	0.722
K09998	arginine transport system permease protein	No neoplastic findings	>= 3 Non-advanced adenomas	-0.657	0.0166	0.237
K02874	large subunit ribosomal protein L14	No neoplastic findings	>= 3 Non-advanced adenomas	0.102	0.00459	0.13
K10038	glutamine transport system ATP-binding protein [EC:7.4.2.1]	No neoplastic findings	>= 3 Non-advanced adenomas	-0.564	0.0725	0.456
K03184	3-demethoxyubiquinol 3-hydroxylase [EC:1.14.99.60]	No neoplastic findings	>= 3 Non-advanced adenomas	-0.655	0.00969	0.189
K11076	putrescine transport system ATP-binding protein	No neoplastic findings	>= 3 Non-advanced adenomas	-0.676	0.0295	0.299
K01026	propionate CoA-transferase [EC:2.8.3.1]	No neoplastic findings	>= 3 Non-advanced adenomas	0.186	0.176	0.634
K01816	hydroxypyruvate isomerase [EC:5.3.1.22]	No neoplastic findings	>= 3 Non-advanced adenomas	-0.858	0.00465	0.13
K01870	isoleucyl-tRNA synthetase [EC:6.1.1.5]	No neoplastic findings	>= 3 Non-advanced adenomas	-0.111	0.099	0.519
K01921	D-alanine-D-alanine ligase [EC:6.3.2.4]	No neoplastic findings	>= 3 Non-advanced adenomas	-0.082	0.0564	0.408
K03427	type I restriction enzyme M protein [EC:2.1.1.72]	No neoplastic findings	>= 3 Non-advanced adenomas	0.0997	0.107	0.535
K03502	DNA polymerase V	No neoplastic findings	>= 3 Non-advanced adenomas	0.113	0.193	0.65
K09771	small multidrug resistance family-3 protein	No neoplastic findings	>= 3 Non-advanced adenomas	-0.541	0.0054	0.141
K20461	lantibiotic transport system permease protein	No neoplastic findings	>= 3 Non-advanced adenomas	-0.098	0.6	0.876
K02100	MFS transporter, SP family, arabinose:H+ symporter	No neoplastic findings	>= 3 Non-advanced adenomas	-0.74	0.0211	0.26
K01608	tartronate-semialdehyde synthase [EC:4.1.1.47]	No neoplastic findings	>= 3 Non-advanced adenomas	-0.622	0.0288	0.296
K00645	[acyl-carrier-protein] S-malonyltransferase [EC:2.3.1.39]	No neoplastic findings	>= 3 Non-advanced adenomas	-0.0188	0.888	0.973
K02562	mannitol operon repressor	No neoplastic findings	>= 3 Non-advanced adenomas	-0.644	0.0378	0.337
K05845	osmoprotectant transport system substrate-binding protein	No neoplastic findings	>= 3 Non-advanced adenomas	-0.385	0.133	0.58
K07473	DNA-damage-inducible protein J	No neoplastic findings	>= 3 Non-advanced adenomas	0.031	0.708	0.912
K03221	type III secretion protein F	No neoplastic findings	>= 3 Non-advanced adenomas	-0.0823	0.531	0.845
K00266	glutamate synthase (NADPH) small chain [EC:1.4.1.13]	No neoplastic findings	>= 3 Non-advanced adenomas	0.0456	0.53	0.845
K07165	transmembrane sensor	No neoplastic findings	>= 3 Non-advanced adenomas	-0.518	0.0139	0.218
K19164	antitoxin CcdA	No neoplastic findings	>= 3 Non-advanced adenomas	-0.307	0.161	0.616
K01610	phosphoenolpyruvate carboxykinase (ATP) [EC:4.1.1.49]	No neoplastic findings	>= 3 Non-advanced adenomas	0.0474	0.3	0.733
K07133	uncharacterized protein	No neoplastic findings	>= 3 Non-advanced adenomas	0.104	0.0687	0.446
K03723	transcription-repair coupling factor (superfamily II helicase) [EC:3.6.4.-]	No neoplastic findings	>= 3 Non-advanced adenomas	0.0538	0.493	0.828
K01696	tryptophan synthase beta chain [EC:4.2.1.20]	No neoplastic findings	>= 3 Non-advanced adenomas	-0.0117	0.807	0.945
K02113	F-type H+-transporting ATPase subunit delta	No neoplastic findings	>= 3 Non-advanced adenomas	-0.0531	0.196	0.653
K07784	MFS transporter, OPA family, hexose phosphate transport protein UhpT	No neoplastic findings	>= 3 Non-advanced adenomas	-0.528	0.0577	0.413
K02391	flagellar basal-body rod protein FlgF	No neoplastic findings	>= 3 Non-advanced adenomas	-0.607	0.00285	0.106
K09772	cell division inhibitor SepF	No neoplastic findings	>= 3 Non-advanced adenomas	0.145	0.107	0.535
K11472	glycolate oxidase FAD binding subunit	No neoplastic findings	>= 3 Non-advanced adenomas	-0.648	0.0198	0.254
K07733	prophage regulatory protein	No neoplastic findings	>= 3 Non-advanced adenomas	-0.403	0.0669	0.439
K06919	putative DNA primase/helicase	No neoplastic findings	>= 3 Non-advanced adenomas	0.0282	0.761	0.931
K05851	adenylate cyclase, class 1 [EC:4.6.1.1]	No neoplastic findings	>= 3 Non-advanced adenomas	-0.573	0.0481	0.377
K21602	IclR family transcriptional regulator, carbohydrate utilization repressor	No neoplastic findings	>= 3 Non-advanced adenomas	-0.772	0.0135	0.218
K02666	type IV pilus assembly protein PilQ	No neoplastic findings	>= 3 Non-advanced adenomas	0.0815	0.542	0.851
K03670	periplasmic glucans biosynthesis protein	No neoplastic findings	>= 3 Non-advanced adenomas	-0.435	0.0327	0.31
K00002	alcohol dehydrogenase (NADP+) [EC:1.1.1.2]	No neoplastic findings	>= 3 Non-advanced adenomas	0.351	0.0217	0.264
K07639	two-component system, OmpR family, sensor histidine kinase RstB [EC:2.7.13.3]	No neoplastic findings	>= 3 Non-advanced adenomas	-0.614	0.0203	0.256
K11931	poly-beta-1,6-N-acetyl-D-glucosamine N-deacetylase [EC:3.5.1.-]	No neoplastic findings	>= 3 Non-advanced adenomas	-0.532	0.0289	0.297
K07171	mRNA interferase MazF [EC:3.1.-.-]	No neoplastic findings	>= 3 Non-advanced adenomas	0.0838	0.329	0.751
K07714	two-component system, NtrC family, response regulator AtoC	No neoplastic findings	>= 3 Non-advanced adenomas	-0.699	0.0114	0.203
K00942	guanylate kinase [EC:2.7.4.8]	No neoplastic findings	>= 3 Non-advanced adenomas	-0.0969	0.0341	0.315
K00945	CMP/dCMP kinase [EC:2.7.4.25]	No neoplastic findings	>= 3 Non-advanced adenomas	-0.0163	0.717	0.915
K03650	tRNA modification GTPase [EC:3.6.-.-]	No neoplastic findings	>= 3 Non-advanced adenomas	-0.101	0.0361	0.326
K18837	cytoskeleton-binding toxin CbtA and related proteins	No neoplastic findings	>= 3 Non-advanced adenomas	-0.34	0.107	0.534
K06159	multidrug/microcin transport system ATP-binding/permease protein	No neoplastic findings	>= 3 Non-advanced adenomas	-0.573	0.0324	0.309
K09934	uncharacterized protein	No neoplastic findings	>= 3 Non-advanced adenomas	-0.473	0.0643	0.432
K09128	uncharacterized protein	No neoplastic findings	>= 3 Non-advanced adenomas	-0.341	0.182	0.638
K10441	ribose transport system ATP-binding protein [EC:7.5.2.7]	No neoplastic findings	>= 3 Non-advanced adenomas	0.126	0.223	0.677
K03641	TolB protein	No neoplastic findings	>= 3 Non-advanced adenomas	-0.67	0.0294	0.299
K07321	CO dehydrogenase maturation factor	No neoplastic findings	>= 3 Non-advanced adenomas	0.222	0.042	0.352
K03655	ATP-dependent DNA helicase RecG [EC:3.6.4.12]	No neoplastic findings	>= 3 Non-advanced adenomas	0.103	0.0152	0.229
K00940	nucleoside-diphosphate kinase [EC:2.7.4.6]	No neoplastic findings	>= 3 Non-advanced adenomas	-0.0971	0.296	0.731
K01814	phosphoribosylformimino-5-aminoimidazole carboxamide ribotide isomerase [EC:5.3.1.16]	No neoplastic findings	>= 3 Non-advanced adenomas	-0.0922	0.0256	0.283
K02568	nitrate reductase (cytochrome), electron transfer subunit	No neoplastic findings	>= 3 Non-advanced adenomas	-0.647	0.0219	0.265
K19158	toxin YoeB [EC:3.1.-.-]	No neoplastic findings	>= 3 Non-advanced adenomas	0.257	0.327	0.75
K00791	tRNA dimethylallyltransferase [EC:2.5.1.75]	No neoplastic findings	>= 3 Non-advanced adenomas	-0.0602	0.17	0.627
K02124	V/A-type H+/Na+-transporting ATPase subunit K	No neoplastic findings	>= 3 Non-advanced adenomas	0.0791	0.442	0.811
K03667	ATP-dependent HslUV protease ATP-binding subunit HslU	No neoplastic findings	>= 3 Non-advanced adenomas	-0.489	0.0892	0.498
K21974	probable RcsB/C two-component-system connector	No neoplastic findings	>= 3 Non-advanced adenomas	-0.384	0.0963	0.514
K03587	cell division protein FtsI (penicillin-binding protein 3) [EC:3.4.16.4]	No neoplastic findings	>= 3 Non-advanced adenomas	-0.62	0.0232	0.271
K07679	two-component system, NarL family, sensor histidine kinase EvgS [EC:2.7.13.3]	No neoplastic findings	>= 3 Non-advanced adenomas	-0.63	0.0157	0.232
K01652	acetolactate synthase I/II/III large subunit [EC:2.2.1.6]	No neoplastic findings	>= 3 Non-advanced adenomas	-0.029	0.524	0.842
K04794	peptidyl-tRNA hydrolase, PTH2 family [EC:3.1.1.29]	No neoplastic findings	>= 3 Non-advanced adenomas	-0.0385	0.847	0.96
K00639	glycine C-acetyltransferase [EC:2.3.1.29]	No neoplastic findings	>= 3 Non-advanced adenomas	-0.79	0.0162	0.235
K02931	large subunit ribosomal protein L5	No neoplastic findings	>= 3 Non-advanced adenomas	0.146	0.000388	0.0395
K06194	lipoprotein NlpD	No neoplastic findings	>= 3 Non-advanced adenomas	-0.478	0.0479	0.376
K16326	CRP/FNR family transcriptional regulator, putaive post-exponential-phase nitrogen-starvation regulator	No neoplastic findings	>= 3 Non-advanced adenomas	-0.604	0.0202	0.255
K01972	DNA ligase (NAD+) [EC:6.5.1.2]	No neoplastic findings	>= 3 Non-advanced adenomas	-0.0647	0.207	0.663
K02956	small subunit ribosomal protein S15	No neoplastic findings	>= 3 Non-advanced adenomas	-0.0646	0.124	0.566
K03417	methylisocitrate lyase [EC:4.1.3.30]	No neoplastic findings	>= 3 Non-advanced adenomas	-0.633	0.0248	0.28
K11537	MFS transporter, NHS family, xanthosine permease	No neoplastic findings	>= 3 Non-advanced adenomas	-0.474	0.0333	0.312
K00963	UTP--glucose-1-phosphate uridylyltransferase [EC:2.7.7.9]	No neoplastic findings	>= 3 Non-advanced adenomas	-0.728	0.00806	0.171
K02518	translation initiation factor IF-1	No neoplastic findings	>= 3 Non-advanced adenomas	0.101	0.00393	0.121
K02083	allantoate deiminase [EC:3.5.3.9]	No neoplastic findings	>= 3 Non-advanced adenomas	-0.681	0.00255	0.102
K01846	methylaspartate mutase sigma subunit [EC:5.4.99.1]	No neoplastic findings	>= 3 Non-advanced adenomas	-0.385	0.0409	0.348
K07149	uncharacterized protein	No neoplastic findings	>= 3 Non-advanced adenomas	0.2	0.245	0.691
K01194	alpha,alpha-trehalase [EC:3.2.1.28]	No neoplastic findings	>= 3 Non-advanced adenomas	-0.762	0.0261	0.287
K02451	general secretion pathway protein B	No neoplastic findings	>= 3 Non-advanced adenomas	-0.455	0.0322	0.309
K06923	uncharacterized protein	No neoplastic findings	>= 3 Non-advanced adenomas	0.0456	0.639	0.888
K03799	heat shock protein HtpX [EC:3.4.24.-]	No neoplastic findings	>= 3 Non-advanced adenomas	-0.431	0.0274	0.29
K06203	CysZ protein	No neoplastic findings	>= 3 Non-advanced adenomas	-0.496	0.0589	0.416
K12368	dipeptide transport system substrate-binding protein	No neoplastic findings	>= 3 Non-advanced adenomas	-0.564	0.0592	0.417
K10124	carbohydrate-specific outer membrane porin	No neoplastic findings	>= 3 Non-advanced adenomas	-0.509	0.0626	0.427
K03636	sulfur-carrier protein	No neoplastic findings	>= 3 Non-advanced adenomas	-1.01	0.0014	0.0749
K03647	protein involved in ribonucleotide reduction	No neoplastic findings	>= 3 Non-advanced adenomas	-0.465	0.202	0.657
K02121	V/A-type H+/Na+-transporting ATPase subunit E	No neoplastic findings	>= 3 Non-advanced adenomas	0.14	0.0738	0.459
K02501	imidazole glycerol-phosphate synthase subunit HisH [EC:4.3.2.10]	No neoplastic findings	>= 3 Non-advanced adenomas	-0.197	0.00233	0.098
K14393	cation/acetate symporter	No neoplastic findings	>= 3 Non-advanced adenomas	-0.47	0.0787	0.473
K07560	D-aminoacyl-tRNA deacylase [EC:3.1.1.96]	No neoplastic findings	>= 3 Non-advanced adenomas	-0.0587	0.209	0.664
K01940	argininosuccinate synthase [EC:6.3.4.5]	No neoplastic findings	>= 3 Non-advanced adenomas	0.0162	0.83	0.953
K03648	uracil-DNA glycosylase [EC:3.2.2.27]	No neoplastic findings	>= 3 Non-advanced adenomas	-0.0997	0.0198	0.254
K01520	dUTP pyrophosphatase [EC:3.6.1.23]	No neoplastic findings	>= 3 Non-advanced adenomas	-0.0353	0.428	0.804
K19244	alanine dehydrogenase [EC:1.4.1.1]	No neoplastic findings	>= 3 Non-advanced adenomas	-0.0579	0.781	0.937
K00009	mannitol-1-phosphate 5-dehydrogenase [EC:1.1.1.17]	No neoplastic findings	>= 3 Non-advanced adenomas	-0.278	0.0851	0.489
K02563	UDP-N-acetylglucosamine--N-acetylmuramyl-(pentapeptide) pyrophosphoryl-undecaprenol N-acetylglucosamine transferase [EC:2.4.1.227]	No neoplastic findings	>= 3 Non-advanced adenomas	-0.106	0.00682	0.157
K01733	threonine synthase [EC:4.2.3.1]	No neoplastic findings	>= 3 Non-advanced adenomas	-0.0107	0.877	0.969
K02847	O-antigen ligase [EC:2.4.1.-]	No neoplastic findings	>= 3 Non-advanced adenomas	-0.634	0.00717	0.162
K02064	thiamine transport system substrate-binding protein	No neoplastic findings	>= 3 Non-advanced adenomas	-0.504	0.0426	0.354
K07356	fimbrial protein	No neoplastic findings	>= 3 Non-advanced adenomas	-0.669	0.00345	0.114
K11936	poly-beta-1,6-N-acetyl-D-glucosamine synthase [EC:2.4.1.-]	No neoplastic findings	>= 3 Non-advanced adenomas	-0.61	0.0188	0.247
K13635	LysR family transcriptional regulator, cys regulon transcriptional activator	No neoplastic findings	>= 3 Non-advanced adenomas	-0.488	0.0605	0.421
K03088	RNA polymerase sigma-70 factor, ECF subfamily	No neoplastic findings	>= 3 Non-advanced adenomas	0.0506	0.275	0.714
K06131	cardiolipin synthase A/B [EC:2.7.8.-]	No neoplastic findings	>= 3 Non-advanced adenomas	0.144	0.0472	0.372
K02871	large subunit ribosomal protein L13	No neoplastic findings	>= 3 Non-advanced adenomas	0.0249	0.598	0.875
K00098	L-idonate 5-dehydrogenase [EC:1.1.1.264]	No neoplastic findings	>= 3 Non-advanced adenomas	-0.319	0.114	0.548
K08217	MFS transporter, DHA3 family, macrolide efflux protein	No neoplastic findings	>= 3 Non-advanced adenomas	0.12	0.316	0.747
K03813	molybdenum transport protein [EC:2.4.2.-]	No neoplastic findings	>= 3 Non-advanced adenomas	-0.307	0.16	0.615
K03974	psp operon transcriptional activator	No neoplastic findings	>= 3 Non-advanced adenomas	-0.491	0.059	0.416
K03465	thymidylate synthase (FAD) [EC:2.1.1.148]	No neoplastic findings	>= 3 Non-advanced adenomas	0.184	0.0777	0.469
K01880	glycyl-tRNA synthetase [EC:6.1.1.14]	No neoplastic findings	>= 3 Non-advanced adenomas	0.0956	0.277	0.716
K13243	c-di-GMP-specific phosphodiesterase [EC:3.1.4.52]	No neoplastic findings	>= 3 Non-advanced adenomas	-0.772	0.0179	0.243
K19267	NAD(P)H dehydrogenase (quinone) [EC:1.6.5.2]	No neoplastic findings	>= 3 Non-advanced adenomas	-0.481	0.0386	0.339
K01736	chorismate synthase [EC:4.2.3.5]	No neoplastic findings	>= 3 Non-advanced adenomas	-0.0476	0.169	0.625
K01990	ABC-2 type transport system ATP-binding protein	No neoplastic findings	>= 3 Non-advanced adenomas	0.0385	0.332	0.753
K06157	Gnt-II system L-idonate transporter	No neoplastic findings	>= 3 Non-advanced adenomas	-0.295	0.147	0.6
K09117	uncharacterized protein	No neoplastic findings	>= 3 Non-advanced adenomas	0.18	0.25	0.695
K06872	uncharacterized protein	No neoplastic findings	>= 3 Non-advanced adenomas	-0.157	0.0217	0.264
K04760	transcription elongation factor GreB	No neoplastic findings	>= 3 Non-advanced adenomas	-0.573	0.0439	0.359
K02849	heptosyltransferase III [EC:2.4.-.-]	No neoplastic findings	>= 3 Non-advanced adenomas	-0.288	0.0917	0.504
K02363	2,3-dihydroxybenzoate-AMP ligase [EC:6.3.2.14 2.7.7.58]	No neoplastic findings	>= 3 Non-advanced adenomas	-0.319	0.269	0.711
K07781	LuxR family transcriptional regulator, capsular biosynthesis positive transcription factor	No neoplastic findings	>= 3 Non-advanced adenomas	-0.568	0.0379	0.337
K07584	uncharacterized protein	No neoplastic findings	>= 3 Non-advanced adenomas	0.116	0.372	0.777
K06187	recombination protein RecR	No neoplastic findings	>= 3 Non-advanced adenomas	-0.0631	0.181	0.637
K04567	lysyl-tRNA synthetase, class II [EC:6.1.1.6]	No neoplastic findings	>= 3 Non-advanced adenomas	-0.113	0.0508	0.387
K00989	ribonuclease PH [EC:2.7.7.56]	No neoplastic findings	>= 3 Non-advanced adenomas	-0.377	0.13	0.574
K03741	arsenate reductase (thioredoxin) [EC:1.20.4.4]	No neoplastic findings	>= 3 Non-advanced adenomas	0.197	0.237	0.684
K01808	ribose 5-phosphate isomerase B [EC:5.3.1.6]	No neoplastic findings	>= 3 Non-advanced adenomas	0.0483	0.475	0.823
K05778	putative thiamine transport system permease protein	No neoplastic findings	>= 3 Non-advanced adenomas	-0.617	0.00437	0.127
K02961	small subunit ribosomal protein S17	No neoplastic findings	>= 3 Non-advanced adenomas	0.0314	0.394	0.788
K00548	5-methyltetrahydrofolate--homocysteine methyltransferase [EC:2.1.1.13]	No neoplastic findings	>= 3 Non-advanced adenomas	0.0663	0.461	0.817
K12574	ribonuclease J [EC:3.1.-.-]	No neoplastic findings	>= 3 Non-advanced adenomas	-0.269	0.144	0.597
K01992	ABC-2 type transport system permease protein	No neoplastic findings	>= 3 Non-advanced adenomas	0.0439	0.308	0.739
K10551	D-allose transport system ATP-binding protein [EC:7.5.2.8]	No neoplastic findings	>= 3 Non-advanced adenomas	-0.405	0.0941	0.509
K12291	pilus assembly protein HofP	No neoplastic findings	>= 3 Non-advanced adenomas	-0.532	0.0352	0.32
K03555	DNA mismatch repair protein MutS	No neoplastic findings	>= 3 Non-advanced adenomas	-0.0397	0.456	0.816
K01933	phosphoribosylformylglycinamidine cyclo-ligase [EC:6.3.3.1]	No neoplastic findings	>= 3 Non-advanced adenomas	-0.00735	0.908	0.977
K02112	F-type H+/Na+-transporting ATPase subunit beta [EC:7.1.2.2 7.2.2.1]	No neoplastic findings	>= 3 Non-advanced adenomas	0.0374	0.262	0.707
K06200	carbon starvation protein	No neoplastic findings	>= 3 Non-advanced adenomas	0.0229	0.828	0.953
K02013	iron complex transport system ATP-binding protein [EC:7.2.2.-]	No neoplastic findings	>= 3 Non-advanced adenomas	-0.0448	0.465	0.818
K03150	2-iminoacetate synthase [EC:4.1.99.19]	No neoplastic findings	>= 3 Non-advanced adenomas	-0.0733	0.23	0.681
K07481	transposase, IS5 family	No neoplastic findings	>= 3 Non-advanced adenomas	-0.0199	0.938	0.983
K11907	type VI secretion system protein VasG	No neoplastic findings	>= 3 Non-advanced adenomas	-0.128	0.59	0.872
K06966	pyrimidine/purine-5'-nucleotide nucleosidase [EC:3.2.2.10 3.2.2.-]	No neoplastic findings	>= 3 Non-advanced adenomas	0.12	0.399	0.791
K03696	ATP-dependent Clp protease ATP-binding subunit ClpC	No neoplastic findings	>= 3 Non-advanced adenomas	0.0854	0.427	0.804
K01937	CTP synthase [EC:6.3.4.2]	No neoplastic findings	>= 3 Non-advanced adenomas	-0.0991	0.104	0.53
K01929	UDP-N-acetylmuramoyl-tripeptide--D-alanyl-D-alanine ligase [EC:6.3.2.10]	No neoplastic findings	>= 3 Non-advanced adenomas	-0.148	0.0205	0.256
K05374	yersiniabactin synthetase, thioesterase component	No neoplastic findings	>= 3 Non-advanced adenomas	-0.324	0.0668	0.439
K02109	F-type H+-transporting ATPase subunit b	No neoplastic findings	>= 3 Non-advanced adenomas	-0.0253	0.556	0.857
K06920	7-cyano-7-deazaguanine synthase [EC:6.3.4.20]	No neoplastic findings	>= 3 Non-advanced adenomas	-0.0333	0.478	0.824
K00765	ATP phosphoribosyltransferase [EC:2.4.2.17]	No neoplastic findings	>= 3 Non-advanced adenomas	-0.0457	0.271	0.713
K03584	DNA repair protein RecO (recombination protein O)	No neoplastic findings	>= 3 Non-advanced adenomas	-0.0366	0.433	0.806
K01173	endonuclease G, mitochondrial	No neoplastic findings	>= 3 Non-advanced adenomas	-0.00259	0.989	0.998
K01961	acetyl-CoA carboxylase, biotin carboxylase subunit [EC:6.4.1.2 6.3.4.14]	No neoplastic findings	>= 3 Non-advanced adenomas	-0.0457	0.625	0.884
K20276	large repetitive protein	No neoplastic findings	>= 3 Non-advanced adenomas	0.493	0.0731	0.457
K21636	ribonucleoside-triphosphate reductase (formate) [EC:1.1.98.6]	No neoplastic findings	>= 3 Non-advanced adenomas	-0.0221	0.607	0.879
K05343	maltose alpha-D-glucosyltransferase / alpha-amylase [EC:5.4.99.16 3.2.1.1]	No neoplastic findings	>= 3 Non-advanced adenomas	-0.114	0.694	0.907
K03499	trk system potassium uptake protein	No neoplastic findings	>= 3 Non-advanced adenomas	0.0478	0.323	0.75
K01647	citrate synthase [EC:2.3.3.1]	No neoplastic findings	>= 3 Non-advanced adenomas	0.095	0.054	0.4
K15915	undecaprenyl phosphate N,N'-diacetylbacillosamine 1-phosphate transferase [EC:2.7.8.36]	No neoplastic findings	>= 3 Non-advanced adenomas	-0.27	0.116	0.553
K02428	XTP/dITP diphosphohydrolase [EC:3.6.1.66]	No neoplastic findings	>= 3 Non-advanced adenomas	-0.061	0.232	0.682
K03431	phosphoglucosamine mutase [EC:5.4.2.10]	No neoplastic findings	>= 3 Non-advanced adenomas	0.104	0.158	0.613
K07495	putative transposase	No neoplastic findings	>= 3 Non-advanced adenomas	-0.497	0.065	0.435
K00558	DNA (cytosine-5)-methyltransferase 1 [EC:2.1.1.37]	No neoplastic findings	>= 3 Non-advanced adenomas	0.11	0.216	0.669
K03570	rod shape-determining protein MreC	No neoplastic findings	>= 3 Non-advanced adenomas	-0.035	0.597	0.875
K04078	chaperonin GroES	No neoplastic findings	>= 3 Non-advanced adenomas	0.0823	0.0395	0.344
K16248	probable glucitol transport protein GutA	No neoplastic findings	>= 3 Non-advanced adenomas	-0.27	0.324	0.75
K03491	lichenan operon transcriptional antiterminator	No neoplastic findings	>= 3 Non-advanced adenomas	-0.501	0.0494	0.381
K01735	3-dehydroquinate synthase [EC:4.2.3.4]	No neoplastic findings	>= 3 Non-advanced adenomas	-0.0664	0.183	0.639
K03496	chromosome partitioning protein	No neoplastic findings	>= 3 Non-advanced adenomas	0.013	0.833	0.954
K01892	histidyl-tRNA synthetase [EC:6.1.1.21]	No neoplastic findings	>= 3 Non-advanced adenomas	-0.015	0.742	0.924
K03826	putative acetyltransferase [EC:2.3.1.-]	No neoplastic findings	>= 3 Non-advanced adenomas	0.148	0.398	0.79
K19092	toxin ParE1/3/4	No neoplastic findings	>= 3 Non-advanced adenomas	-0.144	0.499	0.831
K01625	2-dehydro-3-deoxyphosphogluconate aldolase / (4S)-4-hydroxy-2-oxoglutarate aldolase [EC:4.1.2.14 4.1.3.42]	No neoplastic findings	>= 3 Non-advanced adenomas	0.214	0.103	0.528
K02835	peptide chain release factor 1	No neoplastic findings	>= 3 Non-advanced adenomas	-0.109	0.00507	0.137
K21903	ArsR family transcriptional regulator, lead/cadmium/zinc/bismuth-responsive transcriptional repressor	No neoplastic findings	>= 3 Non-advanced adenomas	-0.011	0.933	0.982
K02444	DeoR family transcriptional regulator, glycerol-3-phosphate regulon repressor	No neoplastic findings	>= 3 Non-advanced adenomas	-0.748	0.0212	0.261
K06610	MFS transporter, SP family, inositol transporter	No neoplastic findings	>= 3 Non-advanced adenomas	-0.358	0.0471	0.372
K01744	aspartate ammonia-lyase [EC:4.3.1.1]	No neoplastic findings	>= 3 Non-advanced adenomas	-0.22	0.0313	0.305
K02884	large subunit ribosomal protein L19	No neoplastic findings	>= 3 Non-advanced adenomas	-0.0274	0.426	0.804
K04075	tRNA(Ile)-lysidine synthase [EC:6.3.4.19]	No neoplastic findings	>= 3 Non-advanced adenomas	-0.042	0.551	0.854
K06969	23S rRNA (cytosine1962-C5)-methyltransferase [EC:2.1.1.191]	No neoplastic findings	>= 3 Non-advanced adenomas	-0.107	0.0633	0.429
K04041	fructose-1,6-bisphosphatase III [EC:3.1.3.11]	No neoplastic findings	>= 3 Non-advanced adenomas	-0.0709	0.232	0.682
K02986	small subunit ribosomal protein S4	No neoplastic findings	>= 3 Non-advanced adenomas	0.0925	0.00733	0.164
K03756	putrescine:ornithine antiporter	No neoplastic findings	>= 3 Non-advanced adenomas	-0.346	0.23	0.681
K01560	2-haloacid dehalogenase [EC:3.8.1.2]	No neoplastic findings	>= 3 Non-advanced adenomas	0.0322	0.843	0.958
K01928	UDP-N-acetylmuramoyl-L-alanyl-D-glutamate--2,6-diaminopimelate ligase [EC:6.3.2.13]	No neoplastic findings	>= 3 Non-advanced adenomas	0.0335	0.428	0.804
K07800	AgrD protein	No neoplastic findings	>= 3 Non-advanced adenomas	0.922	0.0136	0.218
K03553	recombination protein RecA	No neoplastic findings	>= 3 Non-advanced adenomas	-0.0422	0.425	0.804
K06153	undecaprenyl-diphosphatase [EC:3.6.1.27]	No neoplastic findings	>= 3 Non-advanced adenomas	-0.0391	0.262	0.707
K00925	acetate kinase [EC:2.7.2.1]	No neoplastic findings	>= 3 Non-advanced adenomas	-0.0192	0.628	0.885
K00833	adenosylmethionine---8-amino-7-oxononanoate aminotransferase [EC:2.6.1.62]	No neoplastic findings	>= 3 Non-advanced adenomas	-0.175	0.0777	0.469
K03978	GTP-binding protein	No neoplastic findings	>= 3 Non-advanced adenomas	-0.0221	0.696	0.908
K12204	defect in organelle trafficking protein DotC	No neoplastic findings	>= 3 Non-advanced adenomas	-0.158	0.16	0.615
K03979	GTPase [EC:3.6.5.-]	No neoplastic findings	>= 3 Non-advanced adenomas	-0.0512	0.188	0.643
K15986	manganese-dependent inorganic pyrophosphatase [EC:3.6.1.1]	No neoplastic findings	>= 3 Non-advanced adenomas	0.061	0.476	0.823
K03517	quinolinate synthase [EC:2.5.1.72]	No neoplastic findings	>= 3 Non-advanced adenomas	-0.116	0.291	0.728
K02071	D-methionine transport system ATP-binding protein	No neoplastic findings	>= 3 Non-advanced adenomas	-0.193	0.0806	0.478
K07462	single-stranded-DNA-specific exonuclease [EC:3.1.-.-]	No neoplastic findings	>= 3 Non-advanced adenomas	0.194	0.153	0.608
K16924	energy-coupling factor transport system substrate-specific component	No neoplastic findings	>= 3 Non-advanced adenomas	0.19	0.185	0.64
K00058	D-3-phosphoglycerate dehydrogenase / 2-oxoglutarate reductase [EC:1.1.1.95 1.1.1.399]	No neoplastic findings	>= 3 Non-advanced adenomas	-0.0923	0.138	0.588
K02520	translation initiation factor IF-3	No neoplastic findings	>= 3 Non-advanced adenomas	0.0199	0.676	0.9
K01752	L-serine dehydratase [EC:4.3.1.17]	No neoplastic findings	>= 3 Non-advanced adenomas	-0.0935	0.0407	0.347
K07160	5-oxoprolinase (ATP-hydrolysing) subunit A [EC:3.5.2.9]	No neoplastic findings	>= 3 Non-advanced adenomas	-0.291	0.152	0.607
K00891	shikimate kinase [EC:2.7.1.71]	No neoplastic findings	>= 3 Non-advanced adenomas	-0.0309	0.479	0.824
K01924	UDP-N-acetylmuramate--alanine ligase [EC:6.3.2.8]	No neoplastic findings	>= 3 Non-advanced adenomas	-0.00151	0.97	0.994
K02004	putative ABC transport system permease protein	No neoplastic findings	>= 3 Non-advanced adenomas	0.0457	0.177	0.634
K01154	type I restriction enzyme, S subunit [EC:3.1.21.3]	No neoplastic findings	>= 3 Non-advanced adenomas	0.0189	0.851	0.961
K13038	phosphopantothenoylcysteine decarboxylase / phosphopantothenate---cysteine ligase [EC:4.1.1.36 6.3.2.5]	No neoplastic findings	>= 3 Non-advanced adenomas	-0.144	0.618	0.883
K07056	16S rRNA (cytidine1402-2'-O)-methyltransferase [EC:2.1.1.198]	No neoplastic findings	>= 3 Non-advanced adenomas	0.0935	0.106	0.534
K02020	molybdate transport system substrate-binding protein	No neoplastic findings	>= 3 Non-advanced adenomas	0.155	0.277	0.716
K02886	large subunit ribosomal protein L2	No neoplastic findings	>= 3 Non-advanced adenomas	0.0503	0.0712	0.452
K06218	mRNA interferase RelE/StbE	No neoplastic findings	>= 3 Non-advanced adenomas	-0.878	0.0139	0.218
K07729	putative transcriptional regulator	No neoplastic findings	>= 3 Non-advanced adenomas	0.0581	0.534	0.848
K12990	rhamnosyltransferase [EC:2.4.1.-]	No neoplastic findings	>= 3 Non-advanced adenomas	0.493	0.00891	0.18
K01809	mannose-6-phosphate isomerase [EC:5.3.1.8]	No neoplastic findings	>= 3 Non-advanced adenomas	0.0456	0.473	0.822
K02115	F-type H+-transporting ATPase subunit gamma	No neoplastic findings	>= 3 Non-advanced adenomas	-0.0543	0.181	0.637
K02858	3,4-dihydroxy 2-butanone 4-phosphate synthase [EC:4.1.99.12]	No neoplastic findings	>= 3 Non-advanced adenomas	-0.362	0.18	0.637
K22212	malolactic enzyme [EC:4.1.1.101]	No neoplastic findings	>= 3 Non-advanced adenomas	-0.121	0.622	0.884
K10773	endonuclease III [EC:4.2.99.18]	No neoplastic findings	>= 3 Non-advanced adenomas	-0.0844	0.0843	0.487
K02954	small subunit ribosomal protein S14	No neoplastic findings	>= 3 Non-advanced adenomas	0.0117	0.674	0.9
K01883	cysteinyl-tRNA synthetase [EC:6.1.1.16]	No neoplastic findings	>= 3 Non-advanced adenomas	-0.0428	0.265	0.709
K03284	magnesium transporter	No neoplastic findings	>= 3 Non-advanced adenomas	-0.112	0.134	0.582
K08302	tagatose 1,6-diphosphate aldolase GatY/KbaY [EC:4.1.2.40]	No neoplastic findings	>= 3 Non-advanced adenomas	0.139	0.427	0.804
K00805	heptaprenyl diphosphate synthase [EC:2.5.1.30]	No neoplastic findings	>= 3 Non-advanced adenomas	-0.0246	0.802	0.943
K06147	ATP-binding cassette, subfamily B, bacterial	No neoplastic findings	>= 3 Non-advanced adenomas	0.0393	0.404	0.795
K01872	alanyl-tRNA synthetase [EC:6.1.1.7]	No neoplastic findings	>= 3 Non-advanced adenomas	-0.0384	0.236	0.684
K03701	excinuclease ABC subunit A	No neoplastic findings	>= 3 Non-advanced adenomas	-0.084	0.0618	0.425
K02982	small subunit ribosomal protein S3	No neoplastic findings	>= 3 Non-advanced adenomas	0.0197	0.459	0.816
K03595	GTPase	No neoplastic findings	>= 3 Non-advanced adenomas	0.0538	0.352	0.765
K09458	3-oxoacyl-[acyl-carrier-protein] synthase II [EC:2.3.1.179]	No neoplastic findings	>= 3 Non-advanced adenomas	-0.0163	0.803	0.944
K14475	inhibitor of cysteine peptidase	No neoplastic findings	>= 3 Non-advanced adenomas	-0.239	0.036	0.326
K03270	3-deoxy-D-manno-octulosonate 8-phosphate phosphatase (KDO 8-P phosphatase) [EC:3.1.3.45]	No neoplastic findings	>= 3 Non-advanced adenomas	-0.21	0.141	0.592
K00074	3-hydroxybutyryl-CoA dehydrogenase [EC:1.1.1.157]	No neoplastic findings	>= 3 Non-advanced adenomas	0.0011	0.989	0.998
K03501	16S rRNA (guanine527-N7)-methyltransferase [EC:2.1.1.170]	No neoplastic findings	>= 3 Non-advanced adenomas	-0.0749	0.105	0.532
K03046	DNA-directed RNA polymerase subunit beta' [EC:2.7.7.6]	No neoplastic findings	>= 3 Non-advanced adenomas	-0.0614	0.131	0.577
K00939	adenylate kinase [EC:2.7.4.3]	No neoplastic findings	>= 3 Non-advanced adenomas	0.0101	0.806	0.945
K00767	nicotinate-nucleotide pyrophosphorylase (carboxylating) [EC:2.4.2.19]	No neoplastic findings	>= 3 Non-advanced adenomas	0.134	0.00272	0.105
K02279	pilus assembly protein CpaB	No neoplastic findings	>= 3 Non-advanced adenomas	0.338	0.112	0.544
K00604	methionyl-tRNA formyltransferase [EC:2.1.2.9]	No neoplastic findings	>= 3 Non-advanced adenomas	-0.0939	0.0262	0.287
K18332	NADP-reducing hydrogenase subunit HndD [EC:1.12.1.3]	No neoplastic findings	>= 3 Non-advanced adenomas	0.163	0.194	0.652
K00525	ribonucleoside-diphosphate reductase alpha chain [EC:1.17.4.1]	No neoplastic findings	>= 3 Non-advanced adenomas	-0.0678	0.346	0.759
K02952	small subunit ribosomal protein S13	No neoplastic findings	>= 3 Non-advanced adenomas	0.105	0.0199	0.254
K18979	epoxyqueuosine reductase [EC:1.17.99.6]	No neoplastic findings	>= 3 Non-advanced adenomas	-0.473	0.101	0.523
K00817	histidinol-phosphate aminotransferase [EC:2.6.1.9]	No neoplastic findings	>= 3 Non-advanced adenomas	0.0143	0.749	0.926
K02457	general secretion pathway protein H	No neoplastic findings	>= 3 Non-advanced adenomas	-0.353	0.187	0.642
K03658	DNA helicase IV [EC:3.6.4.12]	No neoplastic findings	>= 3 Non-advanced adenomas	0.368	0.176	0.634
K05879	phosphoenolpyruvate---glycerone phosphotransferase subunit DhaL [EC:2.7.1.121]	No neoplastic findings	>= 3 Non-advanced adenomas	-0.352	0.142	0.595
K02343	DNA polymerase III subunit gamma/tau [EC:2.7.7.7]	No neoplastic findings	>= 3 Non-advanced adenomas	0.0398	0.619	0.883
K03596	GTP-binding protein LepA	No neoplastic findings	>= 3 Non-advanced adenomas	0.00942	0.773	0.936
K08177	MFS transporter, OFA family, oxalate/formate antiporter	No neoplastic findings	>= 3 Non-advanced adenomas	-0.34	0.266	0.709
K00790	UDP-N-acetylglucosamine 1-carboxyvinyltransferase [EC:2.5.1.7]	No neoplastic findings	>= 3 Non-advanced adenomas	-0.029	0.583	0.869
K00265	glutamate synthase (NADPH) large chain [EC:1.4.1.13]	No neoplastic findings	>= 3 Non-advanced adenomas	0.203	0.165	0.621
K00858	NAD+ kinase [EC:2.7.1.23]	No neoplastic findings	>= 3 Non-advanced adenomas	-0.109	0.0797	0.475
K07713	two-component system, NtrC family, response regulator HydG	No neoplastic findings	>= 3 Non-advanced adenomas	-0.175	0.444	0.811
K09976	uncharacterized protein	No neoplastic findings	>= 3 Non-advanced adenomas	0.00355	0.991	0.999
K12209	intracellular multiplication protein IcmE	No neoplastic findings	>= 3 Non-advanced adenomas	-0.129	0.288	0.727
K21814	serine/threonine-protein phosphatase CPPED1 [EC:3.1.3.16]	No neoplastic findings	>= 3 Non-advanced adenomas	-0.0549	0.83	0.953
K19510	fructoselysine-6-phosphate deglycase	No neoplastic findings	>= 3 Non-advanced adenomas	0.327	0.145	0.597
K19123	CRISPR system Cascade subunit CasA	No neoplastic findings	>= 3 Non-advanced adenomas	-0.525	0.0838	0.487
K00759	adenine phosphoribosyltransferase [EC:2.4.2.7]	No neoplastic findings	>= 3 Non-advanced adenomas	-0.0633	0.221	0.674
K02358	elongation factor Tu	No neoplastic findings	>= 3 Non-advanced adenomas	0.0187	0.555	0.857
K03574	8-oxo-dGTP diphosphatase [EC:3.6.1.55]	No neoplastic findings	>= 3 Non-advanced adenomas	0.00895	0.917	0.978
K06199	fluoride exporter	No neoplastic findings	>= 3 Non-advanced adenomas	-0.0795	0.324	0.75
K03617	Na+-translocating ferredoxin:NAD+ oxidoreductase subunit A	No neoplastic findings	>= 3 Non-advanced adenomas	-0.0247	0.647	0.89
K02460	general secretion pathway protein K	No neoplastic findings	>= 3 Non-advanced adenomas	-0.412	0.102	0.527
K17398	DNA (cytosine-5)-methyltransferase 3A [EC:2.1.1.37]	No neoplastic findings	>= 3 Non-advanced adenomas	0.355	0.111	0.541
K12217	intracellular multiplication protein IcmO [EC:7.2.4.8]	No neoplastic findings	>= 3 Non-advanced adenomas	-0.162	0.178	0.634
K18928	L-lactate dehydrogenase complex protein LldE	No neoplastic findings	>= 3 Non-advanced adenomas	-0.182	0.265	0.709
K06904	uncharacterized protein	No neoplastic findings	>= 3 Non-advanced adenomas	-0.477	0.103	0.527
K18828	tRNA(fMet)-specific endonuclease VapC [EC:3.1.-.-]	No neoplastic findings	>= 3 Non-advanced adenomas	-0.294	0.179	0.636
K00965	UDPglucose--hexose-1-phosphate uridylyltransferase [EC:2.7.7.12]	No neoplastic findings	>= 3 Non-advanced adenomas	0.0286	0.739	0.923
K00859	dephospho-CoA kinase [EC:2.7.1.24]	No neoplastic findings	>= 3 Non-advanced adenomas	-0.0355	0.468	0.819
K03426	NAD+ diphosphatase [EC:3.6.1.22]	No neoplastic findings	>= 3 Non-advanced adenomas	-0.0993	0.0888	0.497
K01182	oligo-1,6-glucosidase [EC:3.2.1.10]	No neoplastic findings	>= 3 Non-advanced adenomas	0.128	0.267	0.711
K19068	UDP-2-acetamido-2,6-beta-L-arabino-hexul-4-ose reductase [EC:1.1.1.367]	No neoplastic findings	>= 3 Non-advanced adenomas	0.0225	0.925	0.98
K00626	acetyl-CoA C-acetyltransferase [EC:2.3.1.9]	No neoplastic findings	>= 3 Non-advanced adenomas	-0.112	0.249	0.694
K03483	mannitol operon transcriptional antiterminator	No neoplastic findings	>= 3 Non-advanced adenomas	-0.119	0.584	0.87
K03495	tRNA uridine 5-carboxymethylaminomethyl modification enzyme	No neoplastic findings	>= 3 Non-advanced adenomas	-0.0225	0.588	0.872
K02362	enterobactin synthetase component D [EC:6.3.2.14 2.7.8.-]	No neoplastic findings	>= 3 Non-advanced adenomas	-0.458	0.0682	0.444
K01926	redox-sensing transcriptional repressor	No neoplastic findings	>= 3 Non-advanced adenomas	0.0632	0.386	0.784
K03625	transcription antitermination protein NusB	No neoplastic findings	>= 3 Non-advanced adenomas	0.0642	0.249	0.694
K07447	putative holliday junction resolvase [EC:3.1.-.-]	No neoplastic findings	>= 3 Non-advanced adenomas	-0.0344	0.458	0.816
K02238	competence protein ComEC	No neoplastic findings	>= 3 Non-advanced adenomas	0.00938	0.862	0.964
K02768	fructose PTS system EIIA component [EC:2.7.1.202]	No neoplastic findings	>= 3 Non-advanced adenomas	0.104	0.425	0.803
K06948	30S ribosome assembly GTPase	No neoplastic findings	>= 3 Non-advanced adenomas	-0.0458	0.812	0.947
K07122	phospholipid transport system transporter-binding protein	No neoplastic findings	>= 3 Non-advanced adenomas	-0.414	0.138	0.588
K07793	putative tricarboxylic transport membrane protein	No neoplastic findings	>= 3 Non-advanced adenomas	-0.0267	0.858	0.964
K01586	diaminopimelate decarboxylase [EC:4.1.1.20]	No neoplastic findings	>= 3 Non-advanced adenomas	-0.122	0.0279	0.292
K01420	CRP/FNR family transcriptional regulator, anaerobic regulatory protein	No neoplastic findings	>= 3 Non-advanced adenomas	-0.214	0.159	0.614
K09157	uncharacterized protein	No neoplastic findings	>= 3 Non-advanced adenomas	0.0867	0.219	0.673
K04564	superoxide dismutase, Fe-Mn family [EC:1.15.1.1]	No neoplastic findings	>= 3 Non-advanced adenomas	-0.122	0.164	0.62
K06012	spore protease [EC:3.4.24.78]	No neoplastic findings	>= 3 Non-advanced adenomas	0.0229	0.837	0.956
K03565	regulatory protein	No neoplastic findings	>= 3 Non-advanced adenomas	-0.0405	0.363	0.772
K00705	4-alpha-glucanotransferase [EC:2.4.1.25]	No neoplastic findings	>= 3 Non-advanced adenomas	0.0652	0.203	0.658
K01784	UDP-glucose 4-epimerase [EC:5.1.3.2]	No neoplastic findings	>= 3 Non-advanced adenomas	0.0306	0.704	0.912
K06409	stage V sporulation protein B	No neoplastic findings	>= 3 Non-advanced adenomas	0.139	0.167	0.621
K00763	nicotinate phosphoribosyltransferase [EC:6.3.4.21]	No neoplastic findings	>= 3 Non-advanced adenomas	0.0975	0.381	0.78
K02755	beta-glucoside PTS system EIIA component [EC:2.7.1.-]	No neoplastic findings	>= 3 Non-advanced adenomas	-0.0445	0.762	0.931
K00912	tetraacyldisaccharide 4'-kinase [EC:2.7.1.130]	No neoplastic findings	>= 3 Non-advanced adenomas	-0.0804	0.37	0.776
K02313	chromosomal replication initiator protein	No neoplastic findings	>= 3 Non-advanced adenomas	-0.0298	0.504	0.834
K01462	peptide deformylase [EC:3.5.1.88]	No neoplastic findings	>= 3 Non-advanced adenomas	-0.0227	0.55	0.854
K02756		No neoplastic findings	>= 3 Non-advanced adenomas	-0.0413	0.778	0.937
K02757	beta-glucoside PTS system EIICBA component [EC:2.7.1.-]	No neoplastic findings	>= 3 Non-advanced adenomas	-0.0413	0.778	0.937
K00873	pyruvate kinase [EC:2.7.1.40]	No neoplastic findings	>= 3 Non-advanced adenomas	-0.0377	0.401	0.793
K03230	type III secretion protein V	No neoplastic findings	>= 3 Non-advanced adenomas	0.0662	0.54	0.85
K02045	sulfate/thiosulfate transport system ATP-binding protein [EC:7.3.2.3]	No neoplastic findings	>= 3 Non-advanced adenomas	0.0121	0.929	0.98
K03043	DNA-directed RNA polymerase subunit beta [EC:2.7.7.6]	No neoplastic findings	>= 3 Non-advanced adenomas	-0.00447	0.913	0.977
K00244	fumarate reductase flavoprotein subunit [EC:1.3.5.4]	No neoplastic findings	>= 3 Non-advanced adenomas	-0.414	0.0102	0.195
K19159	antitoxin YefM	No neoplastic findings	>= 3 Non-advanced adenomas	0.29	0.201	0.656
K07088	uncharacterized protein	No neoplastic findings	>= 3 Non-advanced adenomas	0.062	0.381	0.78
K00134	glyceraldehyde 3-phosphate dehydrogenase [EC:1.2.1.12]	No neoplastic findings	>= 3 Non-advanced adenomas	0.0353	0.608	0.879
K03169	DNA topoisomerase III [EC:5.6.2.1]	No neoplastic findings	>= 3 Non-advanced adenomas	-0.0331	0.681	0.903
K02950	small subunit ribosomal protein S12	No neoplastic findings	>= 3 Non-advanced adenomas	0.0786	0.0391	0.342
K01945	phosphoribosylamine---glycine ligase [EC:6.3.4.13]	No neoplastic findings	>= 3 Non-advanced adenomas	0.0176	0.774	0.936
K02895	large subunit ribosomal protein L24	No neoplastic findings	>= 3 Non-advanced adenomas	-0.0322	0.343	0.758
K06958	RNase adapter protein RapZ	No neoplastic findings	>= 3 Non-advanced adenomas	0.0212	0.786	0.939
K03076	preprotein translocase subunit SecY	No neoplastic findings	>= 3 Non-advanced adenomas	0.0253	0.681	0.903
K01951	GMP synthase (glutamine-hydrolysing) [EC:6.3.5.2]	No neoplastic findings	>= 3 Non-advanced adenomas	0.0419	0.2	0.656
K01035	acetate CoA/acetoacetate CoA-transferase beta subunit [EC:2.8.3.8 2.8.3.9]	No neoplastic findings	>= 3 Non-advanced adenomas	-0.272	0.205	0.66
K02341	DNA polymerase III subunit delta' [EC:2.7.7.7]	No neoplastic findings	>= 3 Non-advanced adenomas	0.0585	0.395	0.788
K01759	lactoylglutathione lyase [EC:4.4.1.5]	No neoplastic findings	>= 3 Non-advanced adenomas	-0.0428	0.377	0.779
K10206	LL-diaminopimelate aminotransferase [EC:2.6.1.83]	No neoplastic findings	>= 3 Non-advanced adenomas	0.0223	0.638	0.888
K00969	nicotinate-nucleotide adenylyltransferase [EC:2.7.7.18]	No neoplastic findings	>= 3 Non-advanced adenomas	-0.0736	0.294	0.729
K03637	cyclic pyranopterin monophosphate synthase [EC:4.6.1.17]	No neoplastic findings	>= 3 Non-advanced adenomas	0.139	0.246	0.691
K02036	phosphate transport system ATP-binding protein [EC:7.3.2.1]	No neoplastic findings	>= 3 Non-advanced adenomas	-0.0558	0.254	0.698
K06163	alpha-D-ribose 1-methylphosphonate 5-phosphate C-P lyase [EC:4.7.1.1]	No neoplastic findings	>= 3 Non-advanced adenomas	-0.371	0.0686	0.445
K00820	glutamine---fructose-6-phosphate transaminase (isomerizing) [EC:2.6.1.16]	No neoplastic findings	>= 3 Non-advanced adenomas	-0.0294	0.575	0.866
K02904	large subunit ribosomal protein L29	No neoplastic findings	>= 3 Non-advanced adenomas	-0.0262	0.532	0.846
K00052	3-isopropylmalate dehydrogenase [EC:1.1.1.85]	No neoplastic findings	>= 3 Non-advanced adenomas	-0.0475	0.214	0.667
K00949	thiamine pyrophosphokinase [EC:2.7.6.2]	No neoplastic findings	>= 3 Non-advanced adenomas	-0.109	0.272	0.713
K00640	serine O-acetyltransferase [EC:2.3.1.30]	No neoplastic findings	>= 3 Non-advanced adenomas	-0.0405	0.747	0.925
K05340	glucose uptake protein	No neoplastic findings	>= 3 Non-advanced adenomas	0.191	0.225	0.679
K01181	endo-1,4-beta-xylanase [EC:3.2.1.8]	No neoplastic findings	>= 3 Non-advanced adenomas	0.187	0.424	0.803
K01869	leucyl-tRNA synthetase [EC:6.1.1.4]	No neoplastic findings	>= 3 Non-advanced adenomas	-0.0431	0.228	0.68
K20487	two-component system, OmpR family, lantibiotic biosynthesis sensor histidine kinase NisK/SpaK [EC:2.7.13.3]	No neoplastic findings	>= 3 Non-advanced adenomas	0.134	0.459	0.816
K00761	uracil phosphoribosyltransferase [EC:2.4.2.9]	No neoplastic findings	>= 3 Non-advanced adenomas	0.0441	0.324	0.75
K02342	DNA polymerase III subunit epsilon [EC:2.7.7.7]	No neoplastic findings	>= 3 Non-advanced adenomas	-0.172	0.0709	0.451
K07736	CarD family transcriptional regulator	No neoplastic findings	>= 3 Non-advanced adenomas	0.0259	0.814	0.948
K09817	zinc transport system ATP-binding protein [EC:7.2.2.-]	No neoplastic findings	>= 3 Non-advanced adenomas	-0.0117	0.902	0.975
K02838	ribosome recycling factor	No neoplastic findings	>= 3 Non-advanced adenomas	-0.0683	0.0777	0.469
K01265	methionyl aminopeptidase [EC:3.4.11.18]	No neoplastic findings	>= 3 Non-advanced adenomas	0.0574	0.219	0.674
K00075	UDP-N-acetylmuramate dehydrogenase [EC:1.3.1.98]	No neoplastic findings	>= 3 Non-advanced adenomas	-0.0831	0.199	0.656
K08094	6-phospho-3-hexuloisomerase [EC:5.3.1.27]	No neoplastic findings	>= 3 Non-advanced adenomas	0.434	0.101	0.522
K03526	(E)-4-hydroxy-3-methylbut-2-enyl-diphosphate synthase [EC:1.17.7.1 1.17.7.3]	No neoplastic findings	>= 3 Non-advanced adenomas	-0.094	0.0598	0.419
K01588	5-(carboxyamino)imidazole ribonucleotide mutase [EC:5.4.99.18]	No neoplastic findings	>= 3 Non-advanced adenomas	-0.0418	0.584	0.87
K01737	6-pyruvoyltetrahydropterin/6-carboxytetrahydropterin synthase [EC:4.2.3.12 4.1.2.50]	No neoplastic findings	>= 3 Non-advanced adenomas	-0.0905	0.17	0.627
K00632	acetyl-CoA acyltransferase [EC:2.3.1.16]	No neoplastic findings	>= 3 Non-advanced adenomas	-0.315	0.313	0.743
K02760	cellobiose PTS system EIIB component [EC:2.7.1.196 2.7.1.205]	No neoplastic findings	>= 3 Non-advanced adenomas	-0.29	0.327	0.75
K16091	Fe(3+) dicitrate transport protein	No neoplastic findings	>= 3 Non-advanced adenomas	-0.381	0.199	0.656
K19170	DNA sulfur modification protein DndC	No neoplastic findings	>= 3 Non-advanced adenomas	0.292	0.353	0.766
K01599	uroporphyrinogen decarboxylase [EC:4.1.1.37]	No neoplastic findings	>= 3 Non-advanced adenomas	-0.279	0.15	0.604
K18640	plasmid segregation protein ParM	No neoplastic findings	>= 3 Non-advanced adenomas	0.222	0.073	0.457
K02860	16S rRNA processing protein RimM	No neoplastic findings	>= 3 Non-advanced adenomas	-0.0377	0.35	0.762
K10439	ribose transport system substrate-binding protein	No neoplastic findings	>= 3 Non-advanced adenomas	0.107	0.251	0.696
K03767	peptidyl-prolyl cis-trans isomerase A (cyclophilin A) [EC:5.2.1.8]	No neoplastic findings	>= 3 Non-advanced adenomas	-0.301	0.0319	0.308
K03327	multidrug resistance protein, MATE family	No neoplastic findings	>= 3 Non-advanced adenomas	-0.115	0.477	0.823
K00656	formate C-acetyltransferase [EC:2.3.1.54]	No neoplastic findings	>= 3 Non-advanced adenomas	-0.0247	0.706	0.912
K07726	putative transcriptional regulator	No neoplastic findings	>= 3 Non-advanced adenomas	-0.123	0.37	0.776
K12213	intracellular multiplication protein IcmK	No neoplastic findings	>= 3 Non-advanced adenomas	-0.16	0.239	0.685
K01792	glucose-6-phosphate 1-epimerase [EC:5.1.3.15]	No neoplastic findings	>= 3 Non-advanced adenomas	-0.474	0.172	0.629
K02968	small subunit ribosomal protein S20	No neoplastic findings	>= 3 Non-advanced adenomas	-0.0302	0.497	0.83
K01644	citrate lyase subunit beta / citryl-CoA lyase [EC:4.1.3.34]	No neoplastic findings	>= 3 Non-advanced adenomas	-0.00636	0.984	0.997
K01776	glutamate racemase [EC:5.1.1.3]	No neoplastic findings	>= 3 Non-advanced adenomas	-0.106	0.139	0.59
K00537	arsenate reductase (glutaredoxin) [EC:1.20.4.1]	No neoplastic findings	>= 3 Non-advanced adenomas	-0.0115	0.925	0.98
K17195	D-allulose-6-phosphate 3-epimerase [EC:5.1.3.-]	No neoplastic findings	>= 3 Non-advanced adenomas	-0.241	0.405	0.795
K02073	D-methionine transport system substrate-binding protein	No neoplastic findings	>= 3 Non-advanced adenomas	-0.139	0.318	0.748
K19956	L-sorbose 1-phosphate reductase [EC:1.1.1.-]	No neoplastic findings	>= 3 Non-advanced adenomas	0.219	0.334	0.754
K05799	GntR family transcriptional regulator, transcriptional repressor for pyruvate dehydrogenase complex	No neoplastic findings	>= 3 Non-advanced adenomas	-0.17	0.127	0.57
K03282	large conductance mechanosensitive channel	No neoplastic findings	>= 3 Non-advanced adenomas	-0.068	0.23	0.681
K03787	5'-nucleotidase [EC:3.1.3.5]	No neoplastic findings	>= 3 Non-advanced adenomas	-0.0549	0.565	0.862
K08093	3-hexulose-6-phosphate synthase [EC:4.1.2.43]	No neoplastic findings	>= 3 Non-advanced adenomas	0.446	0.0724	0.456
K13636	LysR family transcriptional regulator, D-serine deaminase activator	No neoplastic findings	>= 3 Non-advanced adenomas	-0.134	0.631	0.886
K18221	tetracycline 11a-monooxygenase, tetracycline resistance protein [EC:1.14.13.231]	No neoplastic findings	>= 3 Non-advanced adenomas	0.244	0.471	0.821
K01478	arginine deiminase [EC:3.5.3.6]	No neoplastic findings	>= 3 Non-advanced adenomas	-0.0586	0.75	0.926
K03629	DNA replication and repair protein RecF	No neoplastic findings	>= 3 Non-advanced adenomas	-0.0257	0.444	0.811
K02315	DNA replication protein DnaC	No neoplastic findings	>= 3 Non-advanced adenomas	0.0284	0.769	0.934
K03892	ArsR family transcriptional regulator, arsenate/arsenite/antimonite-responsive transcriptional repressor	No neoplastic findings	>= 3 Non-advanced adenomas	0.0436	0.739	0.923
K01155	type II restriction enzyme [EC:3.1.21.4]	No neoplastic findings	>= 3 Non-advanced adenomas	-0.144	0.645	0.89
K00648	3-oxoacyl-[acyl-carrier-protein] synthase III [EC:2.3.1.180]	No neoplastic findings	>= 3 Non-advanced adenomas	0.0414	0.451	0.814
K07027	glycosyltransferase 2 family protein	No neoplastic findings	>= 3 Non-advanced adenomas	0.0854	0.132	0.577
K01442	choloylglycine hydrolase [EC:3.5.1.24]	No neoplastic findings	>= 3 Non-advanced adenomas	0.12	0.0579	0.413
K07478	putative ATPase	No neoplastic findings	>= 3 Non-advanced adenomas	-0.0754	0.234	0.683
K00788	thiamine-phosphate pyrophosphorylase [EC:2.5.1.3]	No neoplastic findings	>= 3 Non-advanced adenomas	0.0061	0.901	0.975
K02965	small subunit ribosomal protein S19	No neoplastic findings	>= 3 Non-advanced adenomas	0.0101	0.66	0.895
K01925	UDP-N-acetylmuramoylalanine--D-glutamate ligase [EC:6.3.2.9]	No neoplastic findings	>= 3 Non-advanced adenomas	-0.0305	0.439	0.808
K03550	holliday junction DNA helicase RuvA [EC:3.6.4.12]	No neoplastic findings	>= 3 Non-advanced adenomas	-0.0309	0.514	0.839
K02529	LacI family transcriptional regulator	No neoplastic findings	>= 3 Non-advanced adenomas	0.113	0.0173	0.241
K07031	D-glycero-alpha-D-manno-heptose-7-phosphate kinase [EC:2.7.1.168]	No neoplastic findings	>= 3 Non-advanced adenomas	-0.314	0.133	0.579
K03785	3-dehydroquinate dehydratase I [EC:4.2.1.10]	No neoplastic findings	>= 3 Non-advanced adenomas	-0.144	0.177	0.634
K00610	aspartate carbamoyltransferase regulatory subunit	No neoplastic findings	>= 3 Non-advanced adenomas	-0.0723	0.209	0.663
K00957	sulfate adenylyltransferase subunit 2 [EC:2.7.7.4]	No neoplastic findings	>= 3 Non-advanced adenomas	0.0281	0.619	0.883
K01185	lysozyme [EC:3.2.1.17]	No neoplastic findings	>= 3 Non-advanced adenomas	-0.912	0.0324	0.309
K01939	adenylosuccinate synthase [EC:6.3.4.4]	No neoplastic findings	>= 3 Non-advanced adenomas	0.0383	0.2	0.656
K02769	fructose PTS system EIIB component [EC:2.7.1.202]	No neoplastic findings	>= 3 Non-advanced adenomas	0.104	0.453	0.815
K11382	MFS transporter, OPA family, phosphoglycerate transporter protein	No neoplastic findings	>= 3 Non-advanced adenomas	-0.0881	0.647	0.89
K18220	ribosomal protection tetracycline resistance protein	No neoplastic findings	>= 3 Non-advanced adenomas	0.0576	0.532	0.846
K03734	FAD:protein FMN transferase [EC:2.7.1.180]	No neoplastic findings	>= 3 Non-advanced adenomas	-0.0719	0.213	0.667
K01448	N-acetylmuramoyl-L-alanine amidase [EC:3.5.1.28]	No neoplastic findings	>= 3 Non-advanced adenomas	0.00776	0.923	0.979
K00609	aspartate carbamoyltransferase catalytic subunit [EC:2.1.3.2]	No neoplastic findings	>= 3 Non-advanced adenomas	-0.0174	0.704	0.912
K00845	glucokinase [EC:2.7.1.2]	No neoplastic findings	>= 3 Non-advanced adenomas	-0.114	0.0901	0.5
K09809	CDP-glycerol glycerophosphotransferase [EC:2.7.8.12]	No neoplastic findings	>= 3 Non-advanced adenomas	0.0159	0.943	0.985
K19309	bacitracin transport system ATP-binding protein	No neoplastic findings	>= 3 Non-advanced adenomas	-0.0839	0.687	0.905
K03530	DNA-binding protein HU-beta	No neoplastic findings	>= 3 Non-advanced adenomas	-0.0899	0.0529	0.396
K02881	large subunit ribosomal protein L18	No neoplastic findings	>= 3 Non-advanced adenomas	0.0521	0.0821	0.482
K12996	rhamnosyltransferase [EC:2.4.1.-]	No neoplastic findings	>= 3 Non-advanced adenomas	0.265	0.307	0.739
K07271	lipopolysaccharide cholinephosphotransferase [EC:2.7.8.-]	No neoplastic findings	>= 3 Non-advanced adenomas	0.0683	0.62	0.884
K02892	large subunit ribosomal protein L23	No neoplastic findings	>= 3 Non-advanced adenomas	0.0948	0.0319	0.308
K09952	CRISPR-associated endonuclease Csn1 [EC:3.1.-.-]	No neoplastic findings	>= 3 Non-advanced adenomas	-0.375	0.156	0.611
K20345	membrane fusion protein, peptide pheromone/bacteriocin exporter	No neoplastic findings	>= 3 Non-advanced adenomas	-0.325	0.221	0.674
K03572	DNA mismatch repair protein MutL	No neoplastic findings	>= 3 Non-advanced adenomas	0.000335	0.994	0.999
K03575	A/G-specific adenine glycosylase [EC:3.2.2.31]	No neoplastic findings	>= 3 Non-advanced adenomas	-0.161	0.313	0.743
K01803	triosephosphate isomerase (TIM) [EC:5.3.1.1]	No neoplastic findings	>= 3 Non-advanced adenomas	0.00726	0.839	0.956
K00338	NADH-quinone oxidoreductase subunit I [EC:7.1.1.2]	No neoplastic findings	>= 3 Non-advanced adenomas	-0.221	0.244	0.691
K22129	D-threonate/D-erythronate kinase [EC:2.7.1.219 2.7.1.220]	No neoplastic findings	>= 3 Non-advanced adenomas	0.256	0.283	0.722
K00800	3-phosphoshikimate 1-carboxyvinyltransferase [EC:2.5.1.19]	No neoplastic findings	>= 3 Non-advanced adenomas	0.014	0.717	0.915
K03602	exodeoxyribonuclease VII small subunit [EC:3.1.11.6]	No neoplastic findings	>= 3 Non-advanced adenomas	-0.0391	0.435	0.807
K07214	iron(III)-enterobactin esterase [EC:3.1.1.108]	No neoplastic findings	>= 3 Non-advanced adenomas	-0.731	0.0697	0.449
K06885	uncharacterized protein	No neoplastic findings	>= 3 Non-advanced adenomas	0.301	0.237	0.684
K01491	methylenetetrahydrofolate dehydrogenase (NADP+) / methenyltetrahydrofolate cyclohydrolase [EC:1.5.1.5 3.5.4.9]	No neoplastic findings	>= 3 Non-advanced adenomas	-0.05	0.158	0.613
K02809		No neoplastic findings	>= 3 Non-advanced adenomas	0.253	0.0744	0.461
K02810	sucrose PTS system EIIBCA or EIIBC component [EC:2.7.1.211]	No neoplastic findings	>= 3 Non-advanced adenomas	0.253	0.0744	0.461
K03215	23S rRNA (uracil1939-C5)-methyltransferase [EC:2.1.1.190]	No neoplastic findings	>= 3 Non-advanced adenomas	0.0887	0.353	0.765
K02433	aspartyl-tRNA(Asn)/glutamyl-tRNA(Gln) amidotransferase subunit A [EC:6.3.5.6 6.3.5.7]	No neoplastic findings	>= 3 Non-advanced adenomas	0.0611	0.438	0.808
K02834	ribosome-binding factor A	No neoplastic findings	>= 3 Non-advanced adenomas	0.0118	0.776	0.936
K19265	L-glyceraldehyde 3-phosphate reductase [EC:1.1.1.-]	No neoplastic findings	>= 3 Non-advanced adenomas	-0.176	0.169	0.625
K00789	S-adenosylmethionine synthetase [EC:2.5.1.6]	No neoplastic findings	>= 3 Non-advanced adenomas	-0.0385	0.341	0.757
K03523	biotin transport system substrate-specific component	No neoplastic findings	>= 3 Non-advanced adenomas	-0.0231	0.857	0.963
K04077	chaperonin GroEL	No neoplastic findings	>= 3 Non-advanced adenomas	0.0272	0.351	0.764
K08884	serine/threonine protein kinase, bacterial [EC:2.7.11.1]	No neoplastic findings	>= 3 Non-advanced adenomas	-0.00909	0.962	0.991
K01807	ribose 5-phosphate isomerase A [EC:5.3.1.6]	No neoplastic findings	>= 3 Non-advanced adenomas	-0.138	0.361	0.772
K02459	general secretion pathway protein J	No neoplastic findings	>= 3 Non-advanced adenomas	-0.305	0.254	0.7
K03453	bile acid:Na+ symporter, BASS family	No neoplastic findings	>= 3 Non-advanced adenomas	0.0798	0.298	0.732
K03710	GntR family transcriptional regulator	No neoplastic findings	>= 3 Non-advanced adenomas	0.173	0.127	0.57
K00986	RNA-directed DNA polymerase [EC:2.7.7.49]	No neoplastic findings	>= 3 Non-advanced adenomas	0.106	0.708	0.912
K02340	DNA polymerase III subunit delta [EC:2.7.7.7]	No neoplastic findings	>= 3 Non-advanced adenomas	0.0869	0.187	0.642
K02434	aspartyl-tRNA(Asn)/glutamyl-tRNA(Gln) amidotransferase subunit B [EC:6.3.5.6 6.3.5.7]	No neoplastic findings	>= 3 Non-advanced adenomas	0.0763	0.415	0.798
K01912	phenylacetate-CoA ligase [EC:6.2.1.30]	No neoplastic findings	>= 3 Non-advanced adenomas	0.0358	0.592	0.873
K03524	BirA family transcriptional regulator, biotin operon repressor / biotin---[acetyl-CoA-carboxylase] ligase [EC:6.3.4.15]	No neoplastic findings	>= 3 Non-advanced adenomas	-0.0622	0.428	0.804
K00384	thioredoxin reductase (NADPH) [EC:1.8.1.9]	No neoplastic findings	>= 3 Non-advanced adenomas	-0.0486	0.28	0.719
K02793	mannose PTS system EIIA component [EC:2.7.1.191]	No neoplastic findings	>= 3 Non-advanced adenomas	-0.0353	0.798	0.942
K01874	methionyl-tRNA synthetase [EC:6.1.1.10]	No neoplastic findings	>= 3 Non-advanced adenomas	-0.0352	0.318	0.748
K19046	CRISPR system Cascade subunit CasB	No neoplastic findings	>= 3 Non-advanced adenomas	-0.28	0.2	0.656
K09710	ribosome-associated protein	No neoplastic findings	>= 3 Non-advanced adenomas	0.0261	0.673	0.9
K00766	anthranilate phosphoribosyltransferase [EC:2.4.2.18]	No neoplastic findings	>= 3 Non-advanced adenomas	0.00163	0.976	0.996
K02795	mannose PTS system EIIC component	No neoplastic findings	>= 3 Non-advanced adenomas	0.0947	0.474	0.822
K01356	repressor LexA [EC:3.4.21.88]	No neoplastic findings	>= 3 Non-advanced adenomas	-0.0395	0.62	0.884
K16203	D-amino peptidase [EC:3.4.11.-]	No neoplastic findings	>= 3 Non-advanced adenomas	-0.0948	0.616	0.883
K03630	DNA repair protein RadC	No neoplastic findings	>= 3 Non-advanced adenomas	-0.0323	0.567	0.863
K22994	pectate disaccharide-lyase [EC:4.2.2.9]	No neoplastic findings	>= 3 Non-advanced adenomas	0.0997	0.678	0.901
K06908	uncharacterized protein	No neoplastic findings	>= 3 Non-advanced adenomas	0.0179	0.95	0.987
K07114	Ca-activated chloride channel homolog	No neoplastic findings	>= 3 Non-advanced adenomas	0.06	0.337	0.756
K04763	integrase/recombinase XerD	No neoplastic findings	>= 3 Non-advanced adenomas	0.0052	0.961	0.991
K09702	uncharacterized protein	No neoplastic findings	>= 3 Non-advanced adenomas	0.153	0.171	0.629
K09762	uncharacterized protein	No neoplastic findings	>= 3 Non-advanced adenomas	0.0632	0.512	0.838
K07464	CRISPR-associated exonuclease Cas4 [EC:3.1.12.1]	No neoplastic findings	>= 3 Non-advanced adenomas	0.109	0.61	0.88
K09903	uridylate kinase [EC:2.7.4.22]	No neoplastic findings	>= 3 Non-advanced adenomas	0.00395	0.912	0.977
K11069	spermidine/putrescine transport system substrate-binding protein	No neoplastic findings	>= 3 Non-advanced adenomas	0.0428	0.564	0.862
K19050	heparin lyase [EC:4.2.2.7]	No neoplastic findings	>= 3 Non-advanced adenomas	-0.00672	0.972	0.995
K01193	beta-fructofuranosidase [EC:3.2.1.26]	No neoplastic findings	>= 3 Non-advanced adenomas	0.123	0.186	0.641
K01524	exopolyphosphatase / guanosine-5'-triphosphate,3'-diphosphate pyrophosphatase [EC:3.6.1.11 3.6.1.40]	No neoplastic findings	>= 3 Non-advanced adenomas	-0.0751	0.389	0.785
K05350	beta-glucosidase [EC:3.2.1.21]	No neoplastic findings	>= 3 Non-advanced adenomas	0.368	0.12	0.562
K00651	homoserine O-succinyltransferase/O-acetyltransferase [EC:2.3.1.46 2.3.1.31]	No neoplastic findings	>= 3 Non-advanced adenomas	-0.006	0.881	0.97
K01243	adenosylhomocysteine nucleosidase [EC:3.2.2.9]	No neoplastic findings	>= 3 Non-advanced adenomas	-0.0609	0.459	0.816
K02963	small subunit ribosomal protein S18	No neoplastic findings	>= 3 Non-advanced adenomas	0.051	0.145	0.598
K19883	bifunctional aminoglycoside 6'-N-acetyltransferase / aminoglycoside 2''-phosphotransferase [EC:2.3.1.82 2.7.1.190]	No neoplastic findings	>= 3 Non-advanced adenomas	-0.166	0.528	0.844
K07484	transposase	No neoplastic findings	>= 3 Non-advanced adenomas	-0.0641	0.793	0.941
K06881	bifunctional oligoribonuclease and PAP phosphatase NrnA [EC:3.1.3.7 3.1.13.3]	No neoplastic findings	>= 3 Non-advanced adenomas	0.065	0.548	0.853
K03646	colicin import membrane protein	No neoplastic findings	>= 3 Non-advanced adenomas	-0.59	0.0545	0.403
K19271	chloramphenicol O-acetyltransferase type A [EC:2.3.1.28]	No neoplastic findings	>= 3 Non-advanced adenomas	-0.142	0.156	0.611
K19545	lincosamide nucleotidyltransferase A/C/D/E	No neoplastic findings	>= 3 Non-advanced adenomas	-0.119	0.377	0.779
K00571	site-specific DNA-methyltransferase (adenine-specific) [EC:2.1.1.72]	No neoplastic findings	>= 3 Non-advanced adenomas	0.0976	0.5	0.832
K04758	ferrous iron transport protein A	No neoplastic findings	>= 3 Non-advanced adenomas	-0.0628	0.391	0.787
K01818	L-fucose/D-arabinose isomerase [EC:5.3.1.25 5.3.1.3]	No neoplastic findings	>= 3 Non-advanced adenomas	-0.0982	0.244	0.69
K02933	large subunit ribosomal protein L6	No neoplastic findings	>= 3 Non-advanced adenomas	-0.0112	0.774	0.936
K06889	uncharacterized protein	No neoplastic findings	>= 3 Non-advanced adenomas	-0.0448	0.455	0.816
K02909	large subunit ribosomal protein L31	No neoplastic findings	>= 3 Non-advanced adenomas	0.034	0.362	0.772
K01153	type I restriction enzyme, R subunit [EC:3.1.21.3]	No neoplastic findings	>= 3 Non-advanced adenomas	0.0443	0.607	0.878
K19172	DNA sulfur modification protein DndE	No neoplastic findings	>= 3 Non-advanced adenomas	-0.0398	0.879	0.969
K02876	large subunit ribosomal protein L15	No neoplastic findings	>= 3 Non-advanced adenomas	0.0214	0.461	0.817
K07068	uncharacterized protein	No neoplastic findings	>= 3 Non-advanced adenomas	0.358	0.0305	0.303
K03451	betaine/carnitine transporter, BCCT family	No neoplastic findings	>= 3 Non-advanced adenomas	0.0994	0.634	0.886
K19802	L-Ala-D/L-Glu epimerase [EC:5.1.1.20]	No neoplastic findings	>= 3 Non-advanced adenomas	-0.123	0.194	0.652
K00764	amidophosphoribosyltransferase [EC:2.4.2.14]	No neoplastic findings	>= 3 Non-advanced adenomas	-0.0509	0.336	0.755
K06400	site-specific DNA recombinase	No neoplastic findings	>= 3 Non-advanced adenomas	-0.0244	0.923	0.979
K00931	glutamate 5-kinase [EC:2.7.2.11]	No neoplastic findings	>= 3 Non-advanced adenomas	-0.0571	0.402	0.793
K01790	dTDP-4-dehydrorhamnose 3,5-epimerase [EC:5.1.3.13]	No neoplastic findings	>= 3 Non-advanced adenomas	-0.00305	0.969	0.994
K12206	intracellular multiplication protein IcmB [EC:7.2.4.8]	No neoplastic findings	>= 3 Non-advanced adenomas	-0.107	0.471	0.821
K22227	AdoMet-dependent heme synthase [EC:1.3.98.6]	No neoplastic findings	>= 3 Non-advanced adenomas	-0.313	0.29	0.727
K01607	4-carboxymuconolactone decarboxylase [EC:4.1.1.44]	No neoplastic findings	>= 3 Non-advanced adenomas	-0.139	0.275	0.714
K01881	prolyl-tRNA synthetase [EC:6.1.1.15]	No neoplastic findings	>= 3 Non-advanced adenomas	0.00721	0.815	0.948
K01709	CDP-glucose 4,6-dehydratase [EC:4.2.1.45]	No neoplastic findings	>= 3 Non-advanced adenomas	0.347	0.107	0.535
K01223	6-phospho-beta-glucosidase [EC:3.2.1.86]	No neoplastic findings	>= 3 Non-advanced adenomas	-0.153	0.306	0.738
K07042	probable rRNA maturation factor	No neoplastic findings	>= 3 Non-advanced adenomas	-0.0134	0.869	0.967
K02108	F-type H+-transporting ATPase subunit a	No neoplastic findings	>= 3 Non-advanced adenomas	-0.0397	0.476	0.823
K03307	solute:Na+ symporter, SSS family	No neoplastic findings	>= 3 Non-advanced adenomas	0.0375	0.803	0.944
K14540	ribosome biogenesis GTPase A	No neoplastic findings	>= 3 Non-advanced adenomas	-0.0527	0.67	0.899
K00852	ribokinase [EC:2.7.1.15]	No neoplastic findings	>= 3 Non-advanced adenomas	0.418	0.0442	0.36
K12995	N-acetyl-alpha-D-glucosaminyl-diphospho-ditrans,octacis-undecaprenol 3-alpha-mannosyltransferase / rhamnosyltransferase [EC:2.4.1.348 2.4.1.-]	No neoplastic findings	>= 3 Non-advanced adenomas	-0.0874	0.777	0.936
K19134	CRISPR-associated protein Csx10	No neoplastic findings	>= 3 Non-advanced adenomas	0.0955	0.702	0.91
K19055	Ala-tRNA(Pro) deacylase [EC:3.1.1.-]	No neoplastic findings	>= 3 Non-advanced adenomas	-0.101	0.486	0.825
K01993	HlyD family secretion protein	No neoplastic findings	>= 3 Non-advanced adenomas	-0.0987	0.319	0.748
K07455	recombination protein RecT	No neoplastic findings	>= 3 Non-advanced adenomas	0.0939	0.596	0.875
K02517	Kdo2-lipid IVA lauroyltransferase/acyltransferase [EC:2.3.1.241 2.3.1.-]	No neoplastic findings	>= 3 Non-advanced adenomas	-0.131	0.203	0.658
K00878	hydroxyethylthiazole kinase [EC:2.7.1.50]	No neoplastic findings	>= 3 Non-advanced adenomas	-0.0311	0.728	0.919
K02474	UDP-N-acetyl-D-galactosamine dehydrogenase [EC:1.1.1.-]	No neoplastic findings	>= 3 Non-advanced adenomas	0.211	0.369	0.776
K02911	large subunit ribosomal protein L32	No neoplastic findings	>= 3 Non-advanced adenomas	0.0204	0.588	0.872
K00003	homoserine dehydrogenase [EC:1.1.1.3]	No neoplastic findings	>= 3 Non-advanced adenomas	0.0431	0.629	0.885
K06893	uncharacterized protein	No neoplastic findings	>= 3 Non-advanced adenomas	-0.643	0.0736	0.458
K03722	ATP-dependent DNA helicase DinG [EC:3.6.4.12]	No neoplastic findings	>= 3 Non-advanced adenomas	-0.102	0.432	0.806
K03294	basic amino acid/polyamine antiporter, APA family	No neoplastic findings	>= 3 Non-advanced adenomas	0.0691	0.509	0.837
K18918	RHH-type transcriptional regulator, rel operon repressor / antitoxin RelB	No neoplastic findings	>= 3 Non-advanced adenomas	0.0801	0.725	0.917
K06287	septum formation protein	No neoplastic findings	>= 3 Non-advanced adenomas	-0.0393	0.412	0.797
K02356	elongation factor P	No neoplastic findings	>= 3 Non-advanced adenomas	0.029	0.429	0.804
K00849	galactokinase [EC:2.7.1.6]	No neoplastic findings	>= 3 Non-advanced adenomas	0.0566	0.538	0.85
K02160	acetyl-CoA carboxylase biotin carboxyl carrier protein	No neoplastic findings	>= 3 Non-advanced adenomas	-0.102	0.326	0.75
K01775	alanine racemase [EC:5.1.1.1]	No neoplastic findings	>= 3 Non-advanced adenomas	0.0185	0.871	0.968
K16786	energy-coupling factor transport system ATP-binding protein [EC:3.6.3.-]	No neoplastic findings	>= 3 Non-advanced adenomas	0.0916	0.295	0.731
K02037	phosphate transport system permease protein	No neoplastic findings	>= 3 Non-advanced adenomas	-0.000776	0.992	0.999
K01897	long-chain acyl-CoA synthetase [EC:6.2.1.3]	No neoplastic findings	>= 3 Non-advanced adenomas	-0.0569	0.413	0.797
K08591	acyl phosphate:glycerol-3-phosphate acyltransferase [EC:2.3.1.275]	No neoplastic findings	>= 3 Non-advanced adenomas	-0.121	0.229	0.681
K07483	transposase	No neoplastic findings	>= 3 Non-advanced adenomas	-0.0528	0.763	0.931
K00930	acetylglutamate kinase [EC:2.7.2.8]	No neoplastic findings	>= 3 Non-advanced adenomas	-0.0602	0.185	0.64
K01163	uncharacterized protein	No neoplastic findings	>= 3 Non-advanced adenomas	0.112	0.177	0.634
K02906	large subunit ribosomal protein L3	No neoplastic findings	>= 3 Non-advanced adenomas	0.0064	0.782	0.937
K07467	phage replication initiation protein	No neoplastic findings	>= 3 Non-advanced adenomas	0.241	0.399	0.792
K02959	small subunit ribosomal protein S16	No neoplastic findings	>= 3 Non-advanced adenomas	-0.0282	0.391	0.786
K02015	iron complex transport system permease protein	No neoplastic findings	>= 3 Non-advanced adenomas	-0.0592	0.403	0.794
K03332	fructan beta-fructosidase [EC:3.2.1.80]	No neoplastic findings	>= 3 Non-advanced adenomas	0.157	0.244	0.69
K01770	2-C-methyl-D-erythritol 2,4-cyclodiphosphate synthase [EC:4.6.1.12]	No neoplastic findings	>= 3 Non-advanced adenomas	-0.0168	0.718	0.915
K00390	phosphoadenosine phosphosulfate reductase [EC:1.8.4.8 1.8.4.10]	No neoplastic findings	>= 3 Non-advanced adenomas	-0.457	0.147	0.6
K03313	Na+:H+ antiporter, NhaA family	No neoplastic findings	>= 3 Non-advanced adenomas	-0.128	0.116	0.553
K00057	glycerol-3-phosphate dehydrogenase (NAD(P)+) [EC:1.1.1.94]	No neoplastic findings	>= 3 Non-advanced adenomas	0.048	0.364	0.773
K01778	diaminopimelate epimerase [EC:5.1.1.7]	No neoplastic findings	>= 3 Non-advanced adenomas	-0.0523	0.352	0.764
K03797	carboxyl-terminal processing protease [EC:3.4.21.102]	No neoplastic findings	>= 3 Non-advanced adenomas	-0.0233	0.678	0.902
K03497	ParB family transcriptional regulator, chromosome partitioning protein	No neoplastic findings	>= 3 Non-advanced adenomas	-0.0109	0.815	0.948
K00883	2-dehydro-3-deoxygalactonokinase [EC:2.7.1.58]	No neoplastic findings	>= 3 Non-advanced adenomas	-0.143	0.549	0.853
K01628	L-fuculose-phosphate aldolase [EC:4.1.2.17]	No neoplastic findings	>= 3 Non-advanced adenomas	-0.0117	0.919	0.978
K00012	UDPglucose 6-dehydrogenase [EC:1.1.1.22]	No neoplastic findings	>= 3 Non-advanced adenomas	-0.01	0.904	0.976
K07025	putative hydrolase of the HAD superfamily	No neoplastic findings	>= 3 Non-advanced adenomas	0.109	0.208	0.663
K01866	tyrosyl-tRNA synthetase [EC:6.1.1.1]	No neoplastic findings	>= 3 Non-advanced adenomas	-0.0323	0.346	0.759
K08084	type IV fimbrial biogenesis protein FimT	No neoplastic findings	>= 3 Non-advanced adenomas	0.402	0.00729	0.164
K07727	putative transcriptional regulator	No neoplastic findings	>= 3 Non-advanced adenomas	0.0847	0.323	0.75
K03281	chloride channel protein, CIC family	No neoplastic findings	>= 3 Non-advanced adenomas	-0.0923	0.435	0.807
K02029	polar amino acid transport system permease protein	No neoplastic findings	>= 3 Non-advanced adenomas	0.0381	0.617	0.883
K12240	pyochelin synthetase	No neoplastic findings	>= 3 Non-advanced adenomas	0.2	0.331	0.752
K00099	1-deoxy-D-xylulose-5-phosphate reductoisomerase [EC:1.1.1.267]	No neoplastic findings	>= 3 Non-advanced adenomas	-0.0401	0.403	0.794
K06915	uncharacterized protein	No neoplastic findings	>= 3 Non-advanced adenomas	0.356	0.363	0.773
K16092	vitamin B12 transporter	No neoplastic findings	>= 3 Non-advanced adenomas	-0.327	0.189	0.644
K04517	prephenate dehydrogenase [EC:1.3.1.12]	No neoplastic findings	>= 3 Non-advanced adenomas	-0.0429	0.731	0.919
K12268	accessory secretory protein Asp1	No neoplastic findings	>= 3 Non-advanced adenomas	-0.24	0.3	0.733
K00783	23S rRNA (pseudouridine1915-N3)-methyltransferase [EC:2.1.1.177]	No neoplastic findings	>= 3 Non-advanced adenomas	-0.00205	0.959	0.99
K07316	adenine-specific DNA-methyltransferase [EC:2.1.1.72]	No neoplastic findings	>= 3 Non-advanced adenomas	-0.0916	0.75	0.926
K01305	beta-aspartyl-dipeptidase (metallo-type) [EC:3.4.19.-]	No neoplastic findings	>= 3 Non-advanced adenomas	-0.147	0.381	0.78
K03552	holliday junction resolvase Hjr [EC:3.1.22.4]	No neoplastic findings	>= 3 Non-advanced adenomas	-0.243	0.378	0.779
K01000	phospho-N-acetylmuramoyl-pentapeptide-transferase [EC:2.7.8.13]	No neoplastic findings	>= 3 Non-advanced adenomas	-0.00118	0.974	0.995
K00956	sulfate adenylyltransferase subunit 1 [EC:2.7.7.4]	No neoplastic findings	>= 3 Non-advanced adenomas	-0.123	0.0865	0.492
K02338	DNA polymerase III subunit beta [EC:2.7.7.7]	No neoplastic findings	>= 3 Non-advanced adenomas	-0.0132	0.851	0.961
K02035	peptide/nickel transport system substrate-binding protein	No neoplastic findings	>= 3 Non-advanced adenomas	0.00917	0.914	0.977
K02907	large subunit ribosomal protein L30	No neoplastic findings	>= 3 Non-advanced adenomas	-0.0355	0.354	0.767
K02078	acyl carrier protein	No neoplastic findings	>= 3 Non-advanced adenomas	0.0153	0.717	0.915
K03664	SsrA-binding protein	No neoplastic findings	>= 3 Non-advanced adenomas	-0.0548	0.176	0.634
K00655	1-acyl-sn-glycerol-3-phosphate acyltransferase [EC:2.3.1.51]	No neoplastic findings	>= 3 Non-advanced adenomas	0.0658	0.233	0.682
K00554	tRNA (guanine37-N1)-methyltransferase [EC:2.1.1.228]	No neoplastic findings	>= 3 Non-advanced adenomas	-0.0109	0.801	0.943
K06330	spore coat protein H	No neoplastic findings	>= 3 Non-advanced adenomas	0.197	0.47	0.821
K07474	phage terminase small subunit	No neoplastic findings	>= 3 Non-advanced adenomas	-0.184	0.527	0.843
K10559	rhamnose transport system substrate-binding protein	No neoplastic findings	>= 3 Non-advanced adenomas	0.00604	0.977	0.996
K00919	4-diphosphocytidyl-2-C-methyl-D-erythritol kinase [EC:2.7.1.148]	No neoplastic findings	>= 3 Non-advanced adenomas	-0.0023	0.967	0.993
K03087	RNA polymerase nonessential primary-like sigma factor	No neoplastic findings	>= 3 Non-advanced adenomas	-0.951	0.0323	0.309
K07173	S-ribosylhomocysteine lyase [EC:4.4.1.21]	No neoplastic findings	>= 3 Non-advanced adenomas	-0.031	0.612	0.881
K15584	nickel transport system substrate-binding protein	No neoplastic findings	>= 3 Non-advanced adenomas	-0.63	0.0426	0.354
K15587	nickel transport system ATP-binding protein [EC:7.2.2.11]	No neoplastic findings	>= 3 Non-advanced adenomas	-0.431	0.15	0.603
K02470	DNA gyrase subunit B [EC:5.6.2.2]	No neoplastic findings	>= 3 Non-advanced adenomas	-0.0957	0.15	0.603
K07053	3',5'-nucleoside bisphosphate phosphatase [EC:3.1.3.97]	No neoplastic findings	>= 3 Non-advanced adenomas	-0.00276	0.976	0.996
K02888	large subunit ribosomal protein L21	No neoplastic findings	>= 3 Non-advanced adenomas	0.0517	0.151	0.605
K02863	large subunit ribosomal protein L1	No neoplastic findings	>= 3 Non-advanced adenomas	0.00903	0.779	0.937
K02614	acyl-CoA thioesterase [EC:3.1.2.-]	No neoplastic findings	>= 3 Non-advanced adenomas	-0.0426	0.607	0.878
K09768	uncharacterized protein	No neoplastic findings	>= 3 Non-advanced adenomas	0.0393	0.788	0.939
K01950	NAD+ synthase (glutamine-hydrolysing) [EC:6.3.5.1]	No neoplastic findings	>= 3 Non-advanced adenomas	-0.0577	0.338	0.756
K02493	release factor glutamine methyltransferase [EC:2.1.1.297]	No neoplastic findings	>= 3 Non-advanced adenomas	-0.0132	0.794	0.941
K01755	argininosuccinate lyase [EC:4.3.2.1]	No neoplastic findings	>= 3 Non-advanced adenomas	-0.0391	0.312	0.743
K07979	GntR family transcriptional regulator	No neoplastic findings	>= 3 Non-advanced adenomas	0.0996	0.386	0.784
K15342	CRISP-associated protein Cas1	No neoplastic findings	>= 3 Non-advanced adenomas	0.183	0.116	0.552
K00882	1-phosphofructokinase [EC:2.7.1.56]	No neoplastic findings	>= 3 Non-advanced adenomas	0.0647	0.595	0.875
K01876	aspartyl-tRNA synthetase [EC:6.1.1.12]	No neoplastic findings	>= 3 Non-advanced adenomas	0.00278	0.935	0.982
K02996	small subunit ribosomal protein S9	No neoplastic findings	>= 3 Non-advanced adenomas	0.0267	0.364	0.773
K03551	holliday junction DNA helicase RuvB [EC:3.6.4.12]	No neoplastic findings	>= 3 Non-advanced adenomas	-0.0521	0.0965	0.514
K03702	excinuclease ABC subunit B	No neoplastic findings	>= 3 Non-advanced adenomas	0.0106	0.76	0.93
K09684	PucR family transcriptional regulator, purine catabolism regulatory protein	No neoplastic findings	>= 3 Non-advanced adenomas	-0.0578	0.818	0.949
K17910	aminoglycoside 2''-phosphotransferase [EC:2.7.1.190]	No neoplastic findings	>= 3 Non-advanced adenomas	0.00506	0.969	0.994
K01835	phosphoglucomutase [EC:5.4.2.2]	No neoplastic findings	>= 3 Non-advanced adenomas	0.012	0.779	0.937
K19091	CRISPR-associated endoribonuclease Cas6 [EC:3.1.-.-]	No neoplastic findings	>= 3 Non-advanced adenomas	-0.256	0.223	0.677
K03800	lipoate---protein ligase [EC:6.3.1.20]	No neoplastic findings	>= 3 Non-advanced adenomas	-0.0161	0.92	0.978
K01002	phosphoglycerol transferase [EC:2.7.8.20]	No neoplastic findings	>= 3 Non-advanced adenomas	-0.43	0.272	0.713
K02935	large subunit ribosomal protein L7/L12	No neoplastic findings	>= 3 Non-advanced adenomas	-0.0372	0.257	0.702
K01058	phospholipase A1/A2 [EC:3.1.1.32 3.1.1.4]	No neoplastic findings	>= 3 Non-advanced adenomas	-0.629	0.0174	0.241
K02016	iron complex transport system substrate-binding protein	No neoplastic findings	>= 3 Non-advanced adenomas	-0.0677	0.219	0.674
K04042	bifunctional UDP-N-acetylglucosamine pyrophosphorylase / Glucosamine-1-phosphate N-acetyltransferase [EC:2.7.7.23 2.3.1.157]	No neoplastic findings	>= 3 Non-advanced adenomas	-0.184	0.17	0.627
K03685	ribonuclease III [EC:3.1.26.3]	No neoplastic findings	>= 3 Non-advanced adenomas	-0.00786	0.868	0.966
K08602	oligoendopeptidase F [EC:3.4.24.-]	No neoplastic findings	>= 3 Non-advanced adenomas	0.142	0.326	0.75
K10797	2-enoate reductase [EC:1.3.1.31]	No neoplastic findings	>= 3 Non-advanced adenomas	-0.147	0.578	0.867
K18345	two-component system, OmpR family, sensor histidine kinase VanS [EC:2.7.13.3]	No neoplastic findings	>= 3 Non-advanced adenomas	0.0403	0.807	0.945
K04477	putative hydrolase	No neoplastic findings	>= 3 Non-advanced adenomas	0.0348	0.645	0.89
K01810	glucose-6-phosphate isomerase [EC:5.3.1.9]	No neoplastic findings	>= 3 Non-advanced adenomas	0.0243	0.429	0.804
K07154	serine/threonine-protein kinase HipA [EC:2.7.11.1]	No neoplastic findings	>= 3 Non-advanced adenomas	0.155	0.195	0.653
K01934	5-formyltetrahydrofolate cyclo-ligase [EC:6.3.3.2]	No neoplastic findings	>= 3 Non-advanced adenomas	-0.105	0.292	0.728
K06178	23S rRNA pseudouridine2605 synthase [EC:5.4.99.22]	No neoplastic findings	>= 3 Non-advanced adenomas	0.0672	0.612	0.881
K06925	tRNA threonylcarbamoyladenosine biosynthesis protein TsaE	No neoplastic findings	>= 3 Non-advanced adenomas	-0.0169	0.889	0.973
K09005	uncharacterized protein	No neoplastic findings	>= 3 Non-advanced adenomas	0.18	0.375	0.778
K11072	spermidine/putrescine transport system ATP-binding protein [EC:7.6.2.11]	No neoplastic findings	>= 3 Non-advanced adenomas	-0.0352	0.574	0.866
K00561	23S rRNA (adenine-N6)-dimethyltransferase [EC:2.1.1.184]	No neoplastic findings	>= 3 Non-advanced adenomas	-0.155	0.666	0.898
K21416	acetoin:2,6-dichlorophenolindophenol oxidoreductase subunit alpha [EC:1.1.1.-]	No neoplastic findings	>= 3 Non-advanced adenomas	-0.153	0.238	0.684
K09935	uncharacterized protein	No neoplastic findings	>= 3 Non-advanced adenomas	-0.628	0.0533	0.398
K07052	uncharacterized protein	No neoplastic findings	>= 3 Non-advanced adenomas	0.016	0.83	0.953
K02106	short-chain fatty acids transporter	No neoplastic findings	>= 3 Non-advanced adenomas	-0.19	0.428	0.804
K03743	nicotinamide-nucleotide amidase [EC:3.5.1.42]	No neoplastic findings	>= 3 Non-advanced adenomas	0.0595	0.575	0.866
K01512	acylphosphatase [EC:3.6.1.7]	No neoplastic findings	>= 3 Non-advanced adenomas	-0.0466	0.693	0.906
K11754	dihydrofolate synthase / folylpolyglutamate synthase [EC:6.3.2.12 6.3.2.17]	No neoplastic findings	>= 3 Non-advanced adenomas	0.035	0.533	0.847
K00330	NADH-quinone oxidoreductase subunit A [EC:7.1.1.2]	No neoplastic findings	>= 3 Non-advanced adenomas	-0.0189	0.838	0.956
K02864	large subunit ribosomal protein L10	No neoplastic findings	>= 3 Non-advanced adenomas	-0.0687	0.36	0.771
K02114	F-type H+-transporting ATPase subunit epsilon	No neoplastic findings	>= 3 Non-advanced adenomas	-0.0253	0.677	0.901
K19310	bacitracin transport system permease protein	No neoplastic findings	>= 3 Non-advanced adenomas	-0.352	0.299	0.733
K03500	16S rRNA (cytosine967-C5)-methyltransferase [EC:2.1.1.176]	No neoplastic findings	>= 3 Non-advanced adenomas	-0.114	0.465	0.818
K02523	octaprenyl-diphosphate synthase [EC:2.5.1.90]	No neoplastic findings	>= 3 Non-advanced adenomas	-0.101	0.729	0.919
K07078	uncharacterized protein	No neoplastic findings	>= 3 Non-advanced adenomas	-0.0673	0.619	0.883
K01546	potassium-transporting ATPase potassium-binding subunit	No neoplastic findings	>= 3 Non-advanced adenomas	0.00104	0.991	0.998
K02878	large subunit ribosomal protein L16	No neoplastic findings	>= 3 Non-advanced adenomas	0.0225	0.362	0.772
K00046	gluconate 5-dehydrogenase [EC:1.1.1.69]	No neoplastic findings	>= 3 Non-advanced adenomas	-0.0681	0.812	0.947
K02111	F-type H+/Na+-transporting ATPase subunit alpha [EC:7.1.2.2 7.2.2.1]	No neoplastic findings	>= 3 Non-advanced adenomas	0.0136	0.659	0.894
K02355	elongation factor G	No neoplastic findings	>= 3 Non-advanced adenomas	0.0153	0.675	0.9
K07444	putative N6-adenine-specific DNA methylase [EC:2.1.1.-]	No neoplastic findings	>= 3 Non-advanced adenomas	0.0295	0.779	0.937
K00111	glycerol-3-phosphate dehydrogenase [EC:1.1.5.3]	No neoplastic findings	>= 3 Non-advanced adenomas	-0.12	0.345	0.759
K05606	methylmalonyl-CoA/ethylmalonyl-CoA epimerase [EC:5.1.99.1]	No neoplastic findings	>= 3 Non-advanced adenomas	-0.175	0.454	0.815
K19157	mRNA interferase YafQ [EC:3.1.-.-]	No neoplastic findings	>= 3 Non-advanced adenomas	-0.252	0.126	0.57
K03101	signal peptidase II [EC:3.4.23.36]	No neoplastic findings	>= 3 Non-advanced adenomas	-0.0657	0.345	0.759
K07166	ACT domain-containing protein	No neoplastic findings	>= 3 Non-advanced adenomas	0.0886	0.387	0.784
K03437	RNA methyltransferase, TrmH family	No neoplastic findings	>= 3 Non-advanced adenomas	0.103	0.144	0.597
K01938	formate--tetrahydrofolate ligase [EC:6.3.4.3]	No neoplastic findings	>= 3 Non-advanced adenomas	-0.0548	0.271	0.712
K06921	uncharacterized protein	No neoplastic findings	>= 3 Non-advanced adenomas	-0.201	0.185	0.64
K00547	homocysteine S-methyltransferase [EC:2.1.1.10]	No neoplastic findings	>= 3 Non-advanced adenomas	0.00536	0.973	0.995
K01995	branched-chain amino acid transport system ATP-binding protein	No neoplastic findings	>= 3 Non-advanced adenomas	-0.0157	0.904	0.976
K03218	23S rRNA (guanosine2251-2'-O)-methyltransferase [EC:2.1.1.185]	No neoplastic findings	>= 3 Non-advanced adenomas	-0.0115	0.853	0.962
K04043	molecular chaperone DnaK	No neoplastic findings	>= 3 Non-advanced adenomas	0.0338	0.27	0.712
K07105	uncharacterized protein	No neoplastic findings	>= 3 Non-advanced adenomas	0.164	0.162	0.618
K02992	small subunit ribosomal protein S7	No neoplastic findings	>= 3 Non-advanced adenomas	0.0462	0.313	0.744
K18344	two-component system, OmpR family, response regulator VanR	No neoplastic findings	>= 3 Non-advanced adenomas	-0.121	0.48	0.824
K02994	small subunit ribosomal protein S8	No neoplastic findings	>= 3 Non-advanced adenomas	0.0528	0.153	0.607
K03545	trigger factor	No neoplastic findings	>= 3 Non-advanced adenomas	-0.0282	0.545	0.851
K01232	maltose-6'-phosphate glucosidase [EC:3.2.1.122]	No neoplastic findings	>= 3 Non-advanced adenomas	0.151	0.324	0.75
K00603	glutamate formiminotransferase / 5-formyltetrahydrofolate cyclo-ligase [EC:2.1.2.5 6.3.3.2]	No neoplastic findings	>= 3 Non-advanced adenomas	0.0799	0.819	0.949
K19425	glycosyltransferase EpsH [EC:2.4.-.-]	No neoplastic findings	>= 3 Non-advanced adenomas	-0.093	0.58	0.868
K07270	glycosyl transferase, family 25	No neoplastic findings	>= 3 Non-advanced adenomas	-0.187	0.288	0.726
K19954	alcohol dehydrogenase [EC:1.1.1.-]	No neoplastic findings	>= 3 Non-advanced adenomas	0.0774	0.74	0.923
K19302	undecaprenyl-diphosphatase [EC:3.6.1.27]	No neoplastic findings	>= 3 Non-advanced adenomas	-0.0155	0.783	0.938
K19171	DNA sulfur modification protein DndD	No neoplastic findings	>= 3 Non-advanced adenomas	-0.0873	0.765	0.932
K01195	beta-glucuronidase [EC:3.2.1.31]	No neoplastic findings	>= 3 Non-advanced adenomas	-0.051	0.689	0.905
K19997	GlcNAc-P-P-Und epimerase [EC:5.1.3.26]	No neoplastic findings	>= 3 Non-advanced adenomas	0.0516	0.854	0.962
K01091	phosphoglycolate phosphatase [EC:3.1.3.18]	No neoplastic findings	>= 3 Non-advanced adenomas	-0.00822	0.849	0.961
K15586	nickel transport system permease protein	No neoplastic findings	>= 3 Non-advanced adenomas	-0.187	0.462	0.817
K15770	arabinogalactan oligomer / maltooligosaccharide transport system substrate-binding protein	No neoplastic findings	>= 3 Non-advanced adenomas	-0.364	0.189	0.645
K15633	2,3-bisphosphoglycerate-independent phosphoglycerate mutase [EC:5.4.2.12]	No neoplastic findings	>= 3 Non-advanced adenomas	-0.0731	0.178	0.635
K09807	uncharacterized protein	No neoplastic findings	>= 3 Non-advanced adenomas	-0.0779	0.384	0.782
K09707	uncharacterized protein	No neoplastic findings	>= 3 Non-advanced adenomas	-0.0052	0.974	0.995
K03977	GTPase	No neoplastic findings	>= 3 Non-advanced adenomas	-0.0222	0.607	0.878
K02967	small subunit ribosomal protein S2	No neoplastic findings	>= 3 Non-advanced adenomas	0.0167	0.626	0.885
K04068	anaerobic ribonucleoside-triphosphate reductase activating protein [EC:1.97.1.4]	No neoplastic findings	>= 3 Non-advanced adenomas	0.0158	0.759	0.93
K01209	alpha-L-arabinofuranosidase [EC:3.2.1.55]	No neoplastic findings	>= 3 Non-advanced adenomas	0.148	0.0717	0.454
K11070	spermidine/putrescine transport system permease protein	No neoplastic findings	>= 3 Non-advanced adenomas	0.0521	0.429	0.804
K00962	polyribonucleotide nucleotidyltransferase [EC:2.7.7.8]	No neoplastic findings	>= 3 Non-advanced adenomas	-0.0289	0.361	0.772
K04095	cell filamentation protein	No neoplastic findings	>= 3 Non-advanced adenomas	-0.185	0.264	0.708
K01358	ATP-dependent Clp protease, protease subunit [EC:3.4.21.92]	No neoplastic findings	>= 3 Non-advanced adenomas	0.0161	0.674	0.9
K02946	small subunit ribosomal protein S10	No neoplastic findings	>= 3 Non-advanced adenomas	0.0207	0.598	0.875
K01262	Xaa-Pro aminopeptidase [EC:3.4.11.9]	No neoplastic findings	>= 3 Non-advanced adenomas	0.0705	0.199	0.656
K02453	general secretion pathway protein D	No neoplastic findings	>= 3 Non-advanced adenomas	-0.456	0.155	0.61
K03687	molecular chaperone GrpE	No neoplastic findings	>= 3 Non-advanced adenomas	0.0225	0.733	0.921
K01057	6-phosphogluconolactonase [EC:3.1.1.31]	No neoplastic findings	>= 3 Non-advanced adenomas	0.0611	0.712	0.913
K19299	aminoglycoside 3'-phosphotransferase III [EC:2.7.1.95]	No neoplastic findings	>= 3 Non-advanced adenomas	0.0458	0.876	0.969
K00600	glycine hydroxymethyltransferase [EC:2.1.2.1]	No neoplastic findings	>= 3 Non-advanced adenomas	0.0257	0.421	0.801
K02939	large subunit ribosomal protein L9	No neoplastic findings	>= 3 Non-advanced adenomas	0.0185	0.544	0.851
K01956	carbamoyl-phosphate synthase small subunit [EC:6.3.5.5]	No neoplastic findings	>= 3 Non-advanced adenomas	-0.00182	0.972	0.995
K00335	NADH-quinone oxidoreductase subunit F [EC:7.1.1.2]	No neoplastic findings	>= 3 Non-advanced adenomas	0.00303	0.985	0.997
K03616	Na+-translocating ferredoxin:NAD+ oxidoreductase subunit B [EC:7.2.1.2]	No neoplastic findings	>= 3 Non-advanced adenomas	-0.0796	0.453	0.814
K03299	gluconate:H+ symporter, GntP family	No neoplastic findings	>= 3 Non-advanced adenomas	-0.221	0.267	0.711
K02916	large subunit ribosomal protein L35	No neoplastic findings	>= 3 Non-advanced adenomas	-0.0261	0.489	0.827
K06180	23S rRNA pseudouridine1911/1915/1917 synthase [EC:5.4.99.23]	No neoplastic findings	>= 3 Non-advanced adenomas	-0.0044	0.928	0.98
K02528	16S rRNA (adenine1518-N6/adenine1519-N6)-dimethyltransferase [EC:2.1.1.182]	No neoplastic findings	>= 3 Non-advanced adenomas	0.00134	0.969	0.994
K20460	lantibiotic transport system permease protein	No neoplastic findings	>= 3 Non-advanced adenomas	0.0212	0.88	0.97
K01817	phosphoribosylanthranilate isomerase [EC:5.3.1.24]	No neoplastic findings	>= 3 Non-advanced adenomas	0.0747	0.369	0.776
K10716	voltage-gated potassium channel	No neoplastic findings	>= 3 Non-advanced adenomas	-0.169	0.378	0.78
K09747	uncharacterized protein	No neoplastic findings	>= 3 Non-advanced adenomas	-0.0218	0.721	0.916
K02867	large subunit ribosomal protein L11	No neoplastic findings	>= 3 Non-advanced adenomas	-0.0294	0.258	0.703
K01887	arginyl-tRNA synthetase [EC:6.1.1.19]	No neoplastic findings	>= 3 Non-advanced adenomas	0.0378	0.215	0.668
K06905	uncharacterized protein	No neoplastic findings	>= 3 Non-advanced adenomas	0.023	0.916	0.978
K10440	ribose transport system permease protein	No neoplastic findings	>= 3 Non-advanced adenomas	-0.11	0.487	0.825
K16787	energy-coupling factor transport system ATP-binding protein [EC:3.6.3.-]	No neoplastic findings	>= 3 Non-advanced adenomas	0.0605	0.517	0.84
K03544	ATP-dependent Clp protease ATP-binding subunit ClpX	No neoplastic findings	>= 3 Non-advanced adenomas	-0.0193	0.529	0.845
K03816	xanthine phosphoribosyltransferase [EC:2.4.2.22]	No neoplastic findings	>= 3 Non-advanced adenomas	-0.0204	0.655	0.893
K02914	large subunit ribosomal protein L34	No neoplastic findings	>= 3 Non-advanced adenomas	0.00257	0.954	0.988
K01804	L-arabinose isomerase [EC:5.3.1.4]	No neoplastic findings	>= 3 Non-advanced adenomas	-0.0349	0.542	0.851
K02123	V/A-type H+/Na+-transporting ATPase subunit I	No neoplastic findings	>= 3 Non-advanced adenomas	0.0255	0.7	0.91
K03531	cell division protein FtsZ	No neoplastic findings	>= 3 Non-advanced adenomas	-0.0335	0.752	0.926
K03614	Na+-translocating ferredoxin:NAD+ oxidoreductase subunit D [EC:7.2.1.2]	No neoplastic findings	>= 3 Non-advanced adenomas	-0.0583	0.404	0.795
K13789	geranylgeranyl diphosphate synthase, type II [EC:2.5.1.1 2.5.1.10 2.5.1.29]	No neoplastic findings	>= 3 Non-advanced adenomas	0.0571	0.288	0.726
K02435	aspartyl-tRNA(Asn)/glutamyl-tRNA(Gln) amidotransferase subunit C [EC:6.3.5.6 6.3.5.7]	No neoplastic findings	>= 3 Non-advanced adenomas	0.0218	0.831	0.953
K02110	F-type H+-transporting ATPase subunit c	No neoplastic findings	>= 3 Non-advanced adenomas	-0.0267	0.537	0.849
K02316	DNA primase [EC:2.7.7.101]	No neoplastic findings	>= 3 Non-advanced adenomas	-0.0258	0.646	0.89
K18829	antitoxin VapB	No neoplastic findings	>= 3 Non-advanced adenomas	0.106	0.755	0.928
K01658	anthranilate synthase component II [EC:4.1.3.27]	No neoplastic findings	>= 3 Non-advanced adenomas	0.14	0.283	0.722
K02972	stationary-phase-induced ribosome-associated protein	No neoplastic findings	>= 3 Non-advanced adenomas	0.0678	0.657	0.893
K06907	uncharacterized protein	No neoplastic findings	>= 3 Non-advanced adenomas	0.158	0.541	0.85
K21750	3-deoxy-D-glycero-D-galacto-nononate cytidylyltransferase [EC:2.7.7.92]	No neoplastic findings	>= 3 Non-advanced adenomas	-0.0657	0.796	0.942
K03073	preprotein translocase subunit SecE	No neoplastic findings	>= 3 Non-advanced adenomas	0.0299	0.564	0.862
K01247	DNA-3-methyladenine glycosylase II [EC:3.2.2.21]	No neoplastic findings	>= 3 Non-advanced adenomas	-0.0809	0.753	0.927
K07011		No neoplastic findings	>= 3 Non-advanced adenomas	0.012	0.969	0.994
K01834	2,3-bisphosphoglycerate-dependent phosphoglycerate mutase [EC:5.4.2.11]	No neoplastic findings	>= 3 Non-advanced adenomas	0.0225	0.739	0.923
K03657	DNA helicase II / ATP-dependent DNA helicase PcrA [EC:3.6.4.12]	No neoplastic findings	>= 3 Non-advanced adenomas	0.00982	0.886	0.972
K02217	ferritin [EC:1.16.3.2]	No neoplastic findings	>= 3 Non-advanced adenomas	-0.0566	0.355	0.767
K01952	phosphoribosylformylglycinamidine synthase [EC:6.3.5.3]	No neoplastic findings	>= 3 Non-advanced adenomas	0.109	0.318	0.748
K00147	glutamate-5-semialdehyde dehydrogenase [EC:1.2.1.41]	No neoplastic findings	>= 3 Non-advanced adenomas	-0.0292	0.535	0.848
K06042	precorrin-8X/cobalt-precorrin-8 methylmutase [EC:5.4.99.61 5.4.99.60]	No neoplastic findings	>= 3 Non-advanced adenomas	-0.0161	0.935	0.982
K18138	multidrug efflux pump	No neoplastic findings	>= 3 Non-advanced adenomas	-0.305	0.227	0.68
K19139	CRISPR-associated protein Csm4	No neoplastic findings	>= 3 Non-advanced adenomas	-0.191	0.469	0.82
K02357	elongation factor Ts	No neoplastic findings	>= 3 Non-advanced adenomas	0.00503	0.88	0.97
K07452	5-methylcytosine-specific restriction enzyme B [EC:3.1.21.-]	No neoplastic findings	>= 3 Non-advanced adenomas	-0.212	0.507	0.835
K02902	large subunit ribosomal protein L28	No neoplastic findings	>= 3 Non-advanced adenomas	0.0426	0.241	0.687
K01250	pyrimidine-specific ribonucleoside hydrolase [EC:3.2.-.-]	No neoplastic findings	>= 3 Non-advanced adenomas	-0.102	0.71	0.912
K01889	phenylalanyl-tRNA synthetase alpha chain [EC:6.1.1.20]	No neoplastic findings	>= 3 Non-advanced adenomas	0.00212	0.951	0.988
K03040	DNA-directed RNA polymerase subunit alpha [EC:2.7.7.6]	No neoplastic findings	>= 3 Non-advanced adenomas	0.0373	0.35	0.762
K02899	large subunit ribosomal protein L27	No neoplastic findings	>= 3 Non-advanced adenomas	0.00308	0.911	0.977
K07096	uncharacterized protein	No neoplastic findings	>= 3 Non-advanced adenomas	-0.0552	0.862	0.964
K16785	energy-coupling factor transport system permease protein	No neoplastic findings	>= 3 Non-advanced adenomas	0.0332	0.67	0.899
K00145	N-acetyl-gamma-glutamyl-phosphate reductase [EC:1.2.1.38]	No neoplastic findings	>= 3 Non-advanced adenomas	-0.0043	0.909	0.977
K01868	threonyl-tRNA synthetase [EC:6.1.1.3]	No neoplastic findings	>= 3 Non-advanced adenomas	0.0332	0.317	0.747
K01687	dihydroxy-acid dehydratase [EC:4.2.1.9]	No neoplastic findings	>= 3 Non-advanced adenomas	-0.0209	0.49	0.827
K07741	anti-repressor protein	No neoplastic findings	>= 3 Non-advanced adenomas	-0.125	0.611	0.88
K02372	3-hydroxyacyl-[acyl-carrier-protein] dehydratase [EC:4.2.1.59]	No neoplastic findings	>= 3 Non-advanced adenomas	-0.0101	0.912	0.977
K04485	DNA repair protein RadA/Sms	No neoplastic findings	>= 3 Non-advanced adenomas	-0.0397	0.639	0.888
K01104	protein-tyrosine phosphatase [EC:3.1.3.48]	No neoplastic findings	>= 3 Non-advanced adenomas	0.0049	0.947	0.987
K01885	glutamyl-tRNA synthetase [EC:6.1.1.17]	No neoplastic findings	>= 3 Non-advanced adenomas	-0.00888	0.827	0.952
K03210	preprotein translocase subunit YajC	No neoplastic findings	>= 3 Non-advanced adenomas	0.00149	0.98	0.996
K00821	acetylornithine/N-succinyldiaminopimelate aminotransferase [EC:2.6.1.11 2.6.1.17]	No neoplastic findings	>= 3 Non-advanced adenomas	-0.0842	0.12	0.56
K08483	phosphoenolpyruvate-protein phosphotransferase (PTS system enzyme I) [EC:2.7.3.9]	No neoplastic findings	>= 3 Non-advanced adenomas	-0.177	0.0988	0.518
K00762	orotate phosphoribosyltransferase [EC:2.4.2.10]	No neoplastic findings	>= 3 Non-advanced adenomas	0.0378	0.245	0.691
K01629	rhamnulose-1-phosphate aldolase [EC:4.1.2.19]	No neoplastic findings	>= 3 Non-advanced adenomas	-0.0369	0.701	0.91
K00013	histidinol dehydrogenase [EC:1.1.1.23]	No neoplastic findings	>= 3 Non-advanced adenomas	-0.0424	0.436	0.807
K08223	MFS transporter, FSR family, fosmidomycin resistance protein	No neoplastic findings	>= 3 Non-advanced adenomas	-0.0445	0.833	0.954
K07075	uncharacterized protein	No neoplastic findings	>= 3 Non-advanced adenomas	-0.0345	0.773	0.936
K07448	restriction system protein	No neoplastic findings	>= 3 Non-advanced adenomas	0.0405	0.855	0.962
K22300	HTH-type transcriptional regulator, cell division transcriptional repressor	No neoplastic findings	>= 3 Non-advanced adenomas	-0.13	0.354	0.766
K03325	arsenite transporter	No neoplastic findings	>= 3 Non-advanced adenomas	-0.19	0.481	0.824
K06217	phosphate starvation-inducible protein PhoH and related proteins	No neoplastic findings	>= 3 Non-advanced adenomas	0.0236	0.648	0.891
K06909	phage terminase large subunit	No neoplastic findings	>= 3 Non-advanced adenomas	-0.269	0.339	0.756
K01142	exodeoxyribonuclease III [EC:3.1.11.2]	No neoplastic findings	>= 3 Non-advanced adenomas	-0.0374	0.647	0.89
K01465	dihydroorotase [EC:3.5.2.3]	No neoplastic findings	>= 3 Non-advanced adenomas	0.0692	0.475	0.823
K02988	small subunit ribosomal protein S5	No neoplastic findings	>= 3 Non-advanced adenomas	-0.014	0.673	0.9
K09951	CRISPR-associated protein Cas2	No neoplastic findings	>= 3 Non-advanced adenomas	0.0622	0.546	0.852
K00031	isocitrate dehydrogenase [EC:1.1.1.42]	No neoplastic findings	>= 3 Non-advanced adenomas	0.0553	0.492	0.828
K01710	dTDP-glucose 4,6-dehydratase [EC:4.2.1.46]	No neoplastic findings	>= 3 Non-advanced adenomas	0.0156	0.831	0.954
K07272	rhamnosyltransferase [EC:2.4.1.-]	No neoplastic findings	>= 3 Non-advanced adenomas	-0.0262	0.894	0.973
K02033	peptide/nickel transport system permease protein	No neoplastic findings	>= 3 Non-advanced adenomas	-0.00325	0.966	0.993
K13566	omega-amidase [EC:3.5.1.3]	No neoplastic findings	>= 3 Non-advanced adenomas	-0.0797	0.622	0.884
K01191	alpha-mannosidase [EC:3.2.1.24]	No neoplastic findings	>= 3 Non-advanced adenomas	-0.0269	0.896	0.973
K01915	glutamine synthetase [EC:6.3.1.2]	No neoplastic findings	>= 3 Non-advanced adenomas	-0.0115	0.754	0.928
K02990	small subunit ribosomal protein S6	No neoplastic findings	>= 3 Non-advanced adenomas	-0.00704	0.845	0.959
K00995	CDP-diacylglycerol---glycerol-3-phosphate 3-phosphatidyltransferase [EC:2.7.8.5]	No neoplastic findings	>= 3 Non-advanced adenomas	-0.0276	0.713	0.913
K02879	large subunit ribosomal protein L17	No neoplastic findings	>= 3 Non-advanced adenomas	-0.0267	0.322	0.749
K12203	defect in organelle trafficking protein DotB [EC:7.2.4.8]	No neoplastic findings	>= 3 Non-advanced adenomas	-0.0467	0.728	0.919
K19090	CRISPR-associated protein Cas5t	No neoplastic findings	>= 3 Non-advanced adenomas	0.146	0.575	0.866
K02456	general secretion pathway protein G	No neoplastic findings	>= 3 Non-advanced adenomas	-0.225	0.427	0.804
K09882	cobaltochelatase CobS [EC:6.6.1.2]	No neoplastic findings	>= 3 Non-advanced adenomas	0.0866	0.606	0.878
K01783	ribulose-phosphate 3-epimerase [EC:5.1.3.1]	No neoplastic findings	>= 3 Non-advanced adenomas	0.0224	0.767	0.933
K06168	tRNA-2-methylthio-N6-dimethylallyladenosine synthase [EC:2.8.4.3]	No neoplastic findings	>= 3 Non-advanced adenomas	-0.0147	0.776	0.936
K02028	polar amino acid transport system ATP-binding protein [EC:7.4.2.1]	No neoplastic findings	>= 3 Non-advanced adenomas	0.000542	0.995	0.999
K02890	large subunit ribosomal protein L22	No neoplastic findings	>= 3 Non-advanced adenomas	0.0147	0.596	0.875
K03525	type III pantothenate kinase [EC:2.7.1.33]	No neoplastic findings	>= 3 Non-advanced adenomas	-0.0399	0.462	0.817
K10947	PadR family transcriptional regulator, regulatory protein PadR	No neoplastic findings	>= 3 Non-advanced adenomas	0.0529	0.28	0.719
K01689	enolase [EC:4.2.1.11]	No neoplastic findings	>= 3 Non-advanced adenomas	-0.0119	0.782	0.937
K13292	phosphatidylglycerol---prolipoprotein diacylglyceryl transferase [EC:2.5.1.145]	No neoplastic findings	>= 3 Non-advanced adenomas	-0.0372	0.737	0.922
K11991	tRNA(adenine34) deaminase [EC:3.5.4.33]	No neoplastic findings	>= 3 Non-advanced adenomas	-0.0503	0.424	0.803
K03086	RNA polymerase primary sigma factor	No neoplastic findings	>= 3 Non-advanced adenomas	-0.0335	0.67	0.899
K19140	CRISPR-associated protein Csm5	No neoplastic findings	>= 3 Non-advanced adenomas	-0.204	0.399	0.791
K03470	ribonuclease HII [EC:3.1.26.4]	No neoplastic findings	>= 3 Non-advanced adenomas	0.0351	0.364	0.773
K01815	4-deoxy-L-threo-5-hexosulose-uronate ketol-isomerase [EC:5.3.1.17]	No neoplastic findings	>= 3 Non-advanced adenomas	-0.0335	0.607	0.878
K00991	2-C-methyl-D-erythritol 4-phosphate cytidylyltransferase [EC:2.7.7.60]	No neoplastic findings	>= 3 Non-advanced adenomas	-0.00169	0.974	0.995
K01591	orotidine-5'-phosphate decarboxylase [EC:4.1.1.23]	No neoplastic findings	>= 3 Non-advanced adenomas	-0.0448	0.171	0.628
K06173	tRNA pseudouridine38-40 synthase [EC:5.4.99.12]	No neoplastic findings	>= 3 Non-advanced adenomas	-0.0275	0.578	0.867
K03111	single-strand DNA-binding protein	No neoplastic findings	>= 3 Non-advanced adenomas	-0.0501	0.425	0.803
K03823	phosphinothricin acetyltransferase [EC:2.3.1.183]	No neoplastic findings	>= 3 Non-advanced adenomas	-0.0792	0.492	0.828
K01777	proline racemase [EC:5.1.1.4]	No neoplastic findings	>= 3 Non-advanced adenomas	0.0879	0.459	0.816
K00077	2-dehydropantoate 2-reductase [EC:1.1.1.169]	No neoplastic findings	>= 3 Non-advanced adenomas	-0.157	0.0641	0.432
K01069	hydroxyacylglutathione hydrolase [EC:3.1.2.6]	No neoplastic findings	>= 3 Non-advanced adenomas	-0.0747	0.184	0.639
K03498	trk system potassium uptake protein	No neoplastic findings	>= 3 Non-advanced adenomas	-0.0208	0.695	0.907
K03594	bacterioferritin [EC:1.16.3.1]	No neoplastic findings	>= 3 Non-advanced adenomas	0.00949	0.922	0.979
K18698	beta-lactamase class A TEM [EC:3.5.2.6]	No neoplastic findings	Advanced adenoma	-0.777	2.42e-05	0.0136
K07710	two-component system, NtrC family, sensor histidine kinase AtoS [EC:2.7.13.3]	No neoplastic findings	Advanced adenoma	-0.781	0.000415	0.0409
K03620	Ni/Fe-hydrogenase 1 B-type cytochrome subunit	No neoplastic findings	Advanced adenoma	-0.912	0.00013	0.0225
K01825	3-hydroxyacyl-CoA dehydrogenase / enoyl-CoA hydratase / 3-hydroxybutyryl-CoA epimerase / enoyl-CoA isomerase [EC:1.1.1.35 4.2.1.17 5.1.2.3 5.3.3.8]	No neoplastic findings	Advanced adenoma	-0.855	0.000808	0.0584
K12297	23S rRNA (guanine2445-N2)-methyltransferase / 23S rRNA (guanine2069-N7)-methyltransferase [EC:2.1.1.173 2.1.1.264]	No neoplastic findings	Advanced adenoma	-0.684	0.00311	0.111
K15461	tRNA 5-methylaminomethyl-2-thiouridine biosynthesis bifunctional protein [EC:2.1.1.61 1.5.-.-]	No neoplastic findings	Advanced adenoma	-0.81	0.00105	0.0679
K13244	c-di-GMP-specific phosphodiesterase [EC:3.1.4.52]	No neoplastic findings	Advanced adenoma	-0.714	0.00111	0.0698
K12266	anaerobic nitric oxide reductase transcription regulator	No neoplastic findings	Advanced adenoma	-0.639	0.00647	0.154
K07019	uncharacterized protein	No neoplastic findings	Advanced adenoma	-0.742	0.00207	0.0925
K11740	bacteriophage N4 adsorption protein B	No neoplastic findings	Advanced adenoma	-1.02	0.000662	0.0532
K02948	small subunit ribosomal protein S11	No neoplastic findings	Advanced adenoma	0.0661	0.0147	0.225
K22304	cell division inhibition protein DicB	No neoplastic findings	Advanced adenoma	-0.552	0.00248	0.101
K20490	lantibiotic transport system ATP-binding protein	No neoplastic findings	Advanced adenoma	0.229	0.00488	0.135
K02393	flagellar L-ring protein precursor FlgH	No neoplastic findings	Advanced adenoma	-0.61	0.00593	0.149
K10037	glutamine transport system permease protein	No neoplastic findings	Advanced adenoma	-0.846	0.000201	0.0277
K07355	fimbrial-like protein	No neoplastic findings	Advanced adenoma	-0.29	0.0255	0.283
K03635	molybdopterin synthase catalytic subunit [EC:2.8.1.12]	No neoplastic findings	Advanced adenoma	-0.65	0.00534	0.141
K13620	putative colanic acid polymerase	No neoplastic findings	Advanced adenoma	-0.63	0.0102	0.195
K07813	accessory gene regulator B	No neoplastic findings	Advanced adenoma	0.31	0.00621	0.152
K03633	chromosome partition protein MukF	No neoplastic findings	Advanced adenoma	-0.688	0.00398	0.121
K01011	thiosulfate/3-mercaptopyruvate sulfurtransferase [EC:2.8.1.1 2.8.1.2]	No neoplastic findings	Advanced adenoma	-0.74	0.00193	0.0887
K07304	peptide-methionine (S)-S-oxide reductase [EC:1.8.4.11]	No neoplastic findings	Advanced adenoma	-0.692	0.00586	0.148
K20492	lantibiotic transport system permease protein	No neoplastic findings	Advanced adenoma	0.188	0.00572	0.146
K03205	type IV secretion system protein VirD4 [EC:7.4.2.8]	No neoplastic findings	Advanced adenoma	0.195	0.00131	0.0725
K02549	O-succinylbenzoate synthase [EC:4.2.1.113]	No neoplastic findings	Advanced adenoma	-0.702	0.00124	0.072
K07640	two-component system, OmpR family, sensor histidine kinase CpxA [EC:2.7.13.3]	No neoplastic findings	Advanced adenoma	-0.694	0.00527	0.139
K01753	D-serine dehydratase [EC:4.3.1.18]	No neoplastic findings	Advanced adenoma	-0.665	0.00498	0.135
K10036	glutamine transport system substrate-binding protein	No neoplastic findings	Advanced adenoma	-0.667	0.00549	0.143
K05798	LysR family transcriptional regulator, transcriptional activator for leuABCD operon	No neoplastic findings	Advanced adenoma	-0.656	0.00577	0.146
K03182	4-hydroxy-3-polyprenylbenzoate decarboxylase [EC:4.1.1.98]	No neoplastic findings	Advanced adenoma	-0.829	0.00107	0.0683
K07339	mRNA interferase HicA [EC:3.1.-.-]	No neoplastic findings	Advanced adenoma	0.725	0.00287	0.106
K11736	proline-specific permease ProY	No neoplastic findings	Advanced adenoma	-0.536	0.00505	0.136
K07120	uncharacterized protein	No neoplastic findings	Advanced adenoma	-0.595	0.00636	0.153
K13574	uncharacterized oxidoreductase [EC:1.1.1.-]	No neoplastic findings	Advanced adenoma	-0.532	0.00959	0.188
K02565	N-acetylglucosamine repressor	No neoplastic findings	Advanced adenoma	-0.521	0.0205	0.256
K04044	molecular chaperone HscA	No neoplastic findings	Advanced adenoma	-0.645	0.0111	0.201
K01955	carbamoyl-phosphate synthase large subunit [EC:6.3.5.5]	No neoplastic findings	Advanced adenoma	0.145	0.00237	0.0992
K03072	preprotein translocase subunit SecD	No neoplastic findings	Advanced adenoma	-0.744	0.00839	0.174
K07284	sortase A [EC:3.4.22.70]	No neoplastic findings	Advanced adenoma	0.158	0.0585	0.414
K13894	microcin C transport system permease protein	No neoplastic findings	Advanced adenoma	-0.688	0.00461	0.13
K04023	ethanolamine transporter	No neoplastic findings	Advanced adenoma	-0.513	0.0172	0.241
K11075	putrescine transport system permease protein	No neoplastic findings	Advanced adenoma	-0.588	0.0136	0.218
K08996	putative membrane protein	No neoplastic findings	Advanced adenoma	-0.372	0.0961	0.513
K10539	L-arabinose transport system ATP-binding protein [EC:7.5.2.12]	No neoplastic findings	Advanced adenoma	-0.484	0.0212	0.261
K05365	penicillin-binding protein 1B [EC:2.4.1.129 3.4.16.4]	No neoplastic findings	Advanced adenoma	-0.551	0.021	0.259
K18350	two-component system, OmpR family, sensor histidine kinase VanS [EC:2.7.13.3]	No neoplastic findings	Advanced adenoma	-0.263	0.00753	0.167
K08312	ADP-ribose diphosphatase [EC:3.6.1.-]	No neoplastic findings	Advanced adenoma	-0.666	0.00857	0.176
K02334	DNA polymerase bacteriophage-type [EC:2.7.7.7]	No neoplastic findings	Advanced adenoma	0.594	0.00609	0.151
K13892	glutathione transport system ATP-binding protein	No neoplastic findings	Advanced adenoma	-0.585	0.0197	0.253
K22486	transcriptional regulator HilA, main transcriptional regulator of SPI1	No neoplastic findings	Advanced adenoma	-0.303	0.045	0.363
K12372	dipeptide transport system ATP-binding protein	No neoplastic findings	Advanced adenoma	-0.568	0.0217	0.264
K05539	tRNA-dihydrouridine synthase A [EC:1.-.-.-]	No neoplastic findings	Advanced adenoma	-0.608	0.0172	0.241
K19160	mRNA interferase YafO [EC:3.1.-.-]	No neoplastic findings	Advanced adenoma	-0.339	0.0431	0.356
K01258	tripeptide aminopeptidase [EC:3.4.11.4]	No neoplastic findings	Advanced adenoma	-0.115	0.03	0.301
K01708	galactarate dehydratase [EC:4.2.1.42]	No neoplastic findings	Advanced adenoma	-0.619	0.00349	0.114
K11106	L-tartrate/succinate antiporter	No neoplastic findings	Advanced adenoma	-0.53	0.013	0.217
K12111	evolved beta-galactosidase subunit alpha [EC:3.2.1.23]	No neoplastic findings	Advanced adenoma	-0.476	0.0224	0.267
K03439	tRNA (guanine-N7-)-methyltransferase [EC:2.1.1.33]	No neoplastic findings	Advanced adenoma	-0.0867	0.0282	0.293
K00760	hypoxanthine phosphoribosyltransferase [EC:2.4.2.8]	No neoplastic findings	Advanced adenoma	-0.169	0.0085	0.175
K03445	MFS transporter, DHA1 family, purine ribonucleoside efflux pump	No neoplastic findings	Advanced adenoma	-0.604	0.0116	0.206
K06146	LacI family transcriptional regulator, gluconate utilization system Gnt-II transcriptional activator	No neoplastic findings	Advanced adenoma	-0.44	0.0147	0.225
K19147	5-methylcytosine-specific restriction enzyme subunit McrC	No neoplastic findings	Advanced adenoma	-0.324	0.0296	0.299
K00138	aldehyde dehydrogenase [EC:1.2.1.-]	No neoplastic findings	Advanced adenoma	-0.455	0.0328	0.31
K02003	putative ABC transport system ATP-binding protein	No neoplastic findings	Advanced adenoma	0.0725	0.0202	0.255
K01355	omptin [EC:3.4.23.49]	No neoplastic findings	Advanced adenoma	-0.435	0.0161	0.235
K15550	outer membrane protein, multidrug efflux system	No neoplastic findings	Advanced adenoma	-0.454	0.0343	0.316
K19304	murein DD-endopeptidase [EC:3.4.24.-]	No neoplastic findings	Advanced adenoma	-0.588	0.0196	0.252
K03757	cadaverine:lysine antiporter	No neoplastic findings	Advanced adenoma	-0.634	0.00907	0.182
K03619	hydrogenase-1 operon protein HyaE	No neoplastic findings	Advanced adenoma	-0.406	0.0226	0.269
K04784	yersiniabactin nonribosomal peptide synthetase	No neoplastic findings	Advanced adenoma	-0.469	0.0369	0.331
K01056	peptidyl-tRNA hydrolase, PTH1 family [EC:3.1.1.29]	No neoplastic findings	Advanced adenoma	-0.0479	0.133	0.578
K03717	LysR family transcriptional regulator, transcriptional activator of nhaA	No neoplastic findings	Advanced adenoma	-0.486	0.0178	0.243
K03805	thiol:disulfide interchange protein DsbG	No neoplastic findings	Advanced adenoma	-0.475	0.0219	0.265
K07180	serine protein kinase	No neoplastic findings	Advanced adenoma	-0.511	0.0284	0.294
K04334	major curlin subunit	No neoplastic findings	Advanced adenoma	-0.331	0.0621	0.425
K02450	general secretion pathway protein A	No neoplastic findings	Advanced adenoma	-0.415	0.0382	0.338
K18142	multidrug efflux pump	No neoplastic findings	Advanced adenoma	-0.634	0.0163	0.236
K02926	large subunit ribosomal protein L4	No neoplastic findings	Advanced adenoma	0.0598	0.00617	0.152
K02887	large subunit ribosomal protein L20	No neoplastic findings	Advanced adenoma	0.057	0.0125	0.212
K08600	sortase B [EC:3.4.22.71]	No neoplastic findings	Advanced adenoma	0.144	0.0345	0.317
K09998	arginine transport system permease protein	No neoplastic findings	Advanced adenoma	-0.469	0.0295	0.299
K02874	large subunit ribosomal protein L14	No neoplastic findings	Advanced adenoma	0.0478	0.0897	0.498
K10038	glutamine transport system ATP-binding protein [EC:7.4.2.1]	No neoplastic findings	Advanced adenoma	-0.716	0.00376	0.119
K03184	3-demethoxyubiquinol 3-hydroxylase [EC:1.14.99.60]	No neoplastic findings	Advanced adenoma	-0.366	0.0655	0.437
K11076	putrescine transport system ATP-binding protein	No neoplastic findings	Advanced adenoma	-0.566	0.0204	0.256
K01026	propionate CoA-transferase [EC:2.8.3.1]	No neoplastic findings	Advanced adenoma	0.23	0.0329	0.311
K01816	hydroxypyruvate isomerase [EC:5.3.1.22]	No neoplastic findings	Advanced adenoma	-0.595	0.0123	0.211
K01870	isoleucyl-tRNA synthetase [EC:6.1.1.5]	No neoplastic findings	Advanced adenoma	-0.106	0.0447	0.362
K01921	D-alanine-D-alanine ligase [EC:6.3.2.4]	No neoplastic findings	Advanced adenoma	-0.0544	0.107	0.534
K03427	type I restriction enzyme M protein [EC:2.1.1.72]	No neoplastic findings	Advanced adenoma	0.0872	0.0726	0.456
K03502	DNA polymerase V	No neoplastic findings	Advanced adenoma	0.128	0.0602	0.421
K09771	small multidrug resistance family-3 protein	No neoplastic findings	Advanced adenoma	-0.3	0.049	0.38
K20461	lantibiotic transport system permease protein	No neoplastic findings	Advanced adenoma	0.409	0.00542	0.141
K02100	MFS transporter, SP family, arabinose:H+ symporter	No neoplastic findings	Advanced adenoma	-0.588	0.0195	0.251
K01608	tartronate-semialdehyde synthase [EC:4.1.1.47]	No neoplastic findings	Advanced adenoma	-0.525	0.0187	0.246
K00645	[acyl-carrier-protein] S-malonyltransferase [EC:2.3.1.39]	No neoplastic findings	Advanced adenoma	0.311	0.00315	0.112
K02562	mannitol operon repressor	No neoplastic findings	Advanced adenoma	-0.6	0.0138	0.218
K05845	osmoprotectant transport system substrate-binding protein	No neoplastic findings	Advanced adenoma	-0.322	0.11	0.539
K07473	DNA-damage-inducible protein J	No neoplastic findings	Advanced adenoma	0.169	0.00931	0.185
K03221	type III secretion protein F	No neoplastic findings	Advanced adenoma	-0.266	0.0101	0.194
K00266	glutamate synthase (NADPH) small chain [EC:1.4.1.13]	No neoplastic findings	Advanced adenoma	0.156	0.00609	0.151
K07165	transmembrane sensor	No neoplastic findings	Advanced adenoma	-0.367	0.0265	0.287
K19164	antitoxin CcdA	No neoplastic findings	Advanced adenoma	-0.504	0.00345	0.114
K01610	phosphoenolpyruvate carboxykinase (ATP) [EC:4.1.1.49]	No neoplastic findings	Advanced adenoma	0.0854	0.0176	0.242
K07133	uncharacterized protein	No neoplastic findings	Advanced adenoma	0.0638	0.156	0.61
K03723	transcription-repair coupling factor (superfamily II helicase) [EC:3.6.4.-]	No neoplastic findings	Advanced adenoma	0.148	0.0166	0.237
K01696	tryptophan synthase beta chain [EC:4.2.1.20]	No neoplastic findings	Advanced adenoma	-0.0876	0.0195	0.252
K02113	F-type H+-transporting ATPase subunit delta	No neoplastic findings	Advanced adenoma	-0.0585	0.0696	0.448
K07784	MFS transporter, OPA family, hexose phosphate transport protein UhpT	No neoplastic findings	Advanced adenoma	-0.519	0.0175	0.242
K02391	flagellar basal-body rod protein FlgF	No neoplastic findings	Advanced adenoma	-0.325	0.0419	0.351
K09772	cell division inhibitor SepF	No neoplastic findings	Advanced adenoma	0.187	0.00856	0.176
K11472	glycolate oxidase FAD binding subunit	No neoplastic findings	Advanced adenoma	-0.366	0.0934	0.507
K07733	prophage regulatory protein	No neoplastic findings	Advanced adenoma	-0.38	0.028	0.292
K06919	putative DNA primase/helicase	No neoplastic findings	Advanced adenoma	0.172	0.0178	0.243
K05851	adenylate cyclase, class 1 [EC:4.6.1.1]	No neoplastic findings	Advanced adenoma	-0.517	0.0231	0.271
K21602	IclR family transcriptional regulator, carbohydrate utilization repressor	No neoplastic findings	Advanced adenoma	-0.55	0.0251	0.281
K02666	type IV pilus assembly protein PilQ	No neoplastic findings	Advanced adenoma	0.234	0.0262	0.287
K03670	periplasmic glucans biosynthesis protein	No neoplastic findings	Advanced adenoma	-0.317	0.0478	0.376
K00002	alcohol dehydrogenase (NADP+) [EC:1.1.1.2]	No neoplastic findings	Advanced adenoma	0.246	0.0403	0.345
K07639	two-component system, OmpR family, sensor histidine kinase RstB [EC:2.7.13.3]	No neoplastic findings	Advanced adenoma	-0.399	0.0547	0.403
K11931	poly-beta-1,6-N-acetyl-D-glucosamine N-deacetylase [EC:3.5.1.-]	No neoplastic findings	Advanced adenoma	-0.317	0.0971	0.514
K07171	mRNA interferase MazF [EC:3.1.-.-]	No neoplastic findings	Advanced adenoma	0.136	0.0444	0.361
K07714	two-component system, NtrC family, response regulator AtoC	No neoplastic findings	Advanced adenoma	-0.508	0.019	0.249
K00942	guanylate kinase [EC:2.7.4.8]	No neoplastic findings	Advanced adenoma	-0.0613	0.0874	0.494
K00945	CMP/dCMP kinase [EC:2.7.4.25]	No neoplastic findings	Advanced adenoma	-0.0874	0.0133	0.218
K03650	tRNA modification GTPase [EC:3.6.-.-]	No neoplastic findings	Advanced adenoma	-0.0631	0.0955	0.512
K18837	cytoskeleton-binding toxin CbtA and related proteins	No neoplastic findings	Advanced adenoma	-0.381	0.0213	0.261
K06159	multidrug/microcin transport system ATP-binding/permease protein	No neoplastic findings	Advanced adenoma	-0.41	0.0516	0.39
K09934	uncharacterized protein	No neoplastic findings	Advanced adenoma	-0.378	0.0595	0.418
K09128	uncharacterized protein	No neoplastic findings	Advanced adenoma	-0.332	0.0982	0.517
K10441	ribose transport system ATP-binding protein [EC:7.5.2.7]	No neoplastic findings	Advanced adenoma	0.156	0.0545	0.403
K03641	TolB protein	No neoplastic findings	Advanced adenoma	-0.418	0.0837	0.487
K07321	CO dehydrogenase maturation factor	No neoplastic findings	Advanced adenoma	0.182	0.0338	0.314
K03655	ATP-dependent DNA helicase RecG [EC:3.6.4.12]	No neoplastic findings	Advanced adenoma	0.059	0.076	0.464
K00940	nucleoside-diphosphate kinase [EC:2.7.4.6]	No neoplastic findings	Advanced adenoma	-0.18	0.014	0.219
K01814	phosphoribosylformimino-5-aminoimidazole carboxamide ribotide isomerase [EC:5.3.1.16]	No neoplastic findings	Advanced adenoma	-0.0373	0.249	0.694
K02568	nitrate reductase (cytochrome), electron transfer subunit	No neoplastic findings	Advanced adenoma	-0.397	0.0731	0.457
K19158	toxin YoeB [EC:3.1.-.-]	No neoplastic findings	Advanced adenoma	0.463	0.0247	0.279
K00791	tRNA dimethylallyltransferase [EC:2.5.1.75]	No neoplastic findings	Advanced adenoma	-0.0564	0.101	0.524
K02124	V/A-type H+/Na+-transporting ATPase subunit K	No neoplastic findings	Advanced adenoma	0.224	0.00567	0.145
K03667	ATP-dependent HslUV protease ATP-binding subunit HslU	No neoplastic findings	Advanced adenoma	-0.41	0.0701	0.449
K21974	probable RcsB/C two-component-system connector	No neoplastic findings	Advanced adenoma	-0.305	0.0927	0.506
K03587	cell division protein FtsI (penicillin-binding protein 3) [EC:3.4.16.4]	No neoplastic findings	Advanced adenoma	-0.483	0.0244	0.279
K07679	two-component system, NarL family, sensor histidine kinase EvgS [EC:2.7.13.3]	No neoplastic findings	Advanced adenoma	-0.405	0.0479	0.376
K01652	acetolactate synthase I/II/III large subunit [EC:2.2.1.6]	No neoplastic findings	Advanced adenoma	-0.0565	0.114	0.548
K04794	peptidyl-tRNA hydrolase, PTH2 family [EC:3.1.1.29]	No neoplastic findings	Advanced adenoma	0.453	0.00394	0.121
K00639	glycine C-acetyltransferase [EC:2.3.1.29]	No neoplastic findings	Advanced adenoma	-0.601	0.0199	0.254
K02931	large subunit ribosomal protein L5	No neoplastic findings	Advanced adenoma	0.0213	0.51	0.837
K06194	lipoprotein NlpD	No neoplastic findings	Advanced adenoma	-0.398	0.036	0.326
K16326	CRP/FNR family transcriptional regulator, putaive post-exponential-phase nitrogen-starvation regulator	No neoplastic findings	Advanced adenoma	-0.332	0.103	0.529
K01972	DNA ligase (NAD+) [EC:6.5.1.2]	No neoplastic findings	Advanced adenoma	-0.0826	0.0404	0.346
K02956	small subunit ribosomal protein S15	No neoplastic findings	Advanced adenoma	-0.0528	0.109	0.539
K03417	methylisocitrate lyase [EC:4.1.3.30]	No neoplastic findings	Advanced adenoma	-0.31	0.162	0.617
K11537	MFS transporter, NHS family, xanthosine permease	No neoplastic findings	Advanced adenoma	-0.357	0.041	0.348
K00963	UTP--glucose-1-phosphate uridylyltransferase [EC:2.7.7.9]	No neoplastic findings	Advanced adenoma	-0.267	0.215	0.668
K02518	translation initiation factor IF-1	No neoplastic findings	Advanced adenoma	0.0399	0.146	0.599
K02083	allantoate deiminase [EC:3.5.3.9]	No neoplastic findings	Advanced adenoma	-0.246	0.164	0.62
K01846	methylaspartate mutase sigma subunit [EC:5.4.99.1]	No neoplastic findings	Advanced adenoma	-0.285	0.0537	0.399
K07149	uncharacterized protein	No neoplastic findings	Advanced adenoma	0.219	0.105	0.531
K01194	alpha,alpha-trehalase [EC:3.2.1.28]	No neoplastic findings	Advanced adenoma	-0.475	0.0773	0.469
K02451	general secretion pathway protein B	No neoplastic findings	Advanced adenoma	-0.273	0.101	0.523
K06923	uncharacterized protein	No neoplastic findings	Advanced adenoma	0.218	0.00431	0.126
K03799	heat shock protein HtpX [EC:3.4.24.-]	No neoplastic findings	Advanced adenoma	-0.15	0.329	0.751
K06203	CysZ protein	No neoplastic findings	Advanced adenoma	-0.416	0.0435	0.358
K12368	dipeptide transport system substrate-binding protein	No neoplastic findings	Advanced adenoma	-0.524	0.0257	0.284
K10124	carbohydrate-specific outer membrane porin	No neoplastic findings	Advanced adenoma	-0.385	0.0731	0.457
K03636	sulfur-carrier protein	No neoplastic findings	Advanced adenoma	-0.449	0.0694	0.447
K03647	protein involved in ribonucleotide reduction	No neoplastic findings	Advanced adenoma	-0.548	0.0561	0.407
K02121	V/A-type H+/Na+-transporting ATPase subunit E	No neoplastic findings	Advanced adenoma	0.107	0.082	0.482
K02501	imidazole glycerol-phosphate synthase subunit HisH [EC:4.3.2.10]	No neoplastic findings	Advanced adenoma	-0.027	0.594	0.874
K14393	cation/acetate symporter	No neoplastic findings	Advanced adenoma	-0.432	0.0399	0.345
K07560	D-aminoacyl-tRNA deacylase [EC:3.1.1.96]	No neoplastic findings	Advanced adenoma	-0.077	0.0362	0.327
K01940	argininosuccinate synthase [EC:6.3.4.5]	No neoplastic findings	Advanced adenoma	0.149	0.0118	0.207
K03648	uracil-DNA glycosylase [EC:3.2.2.27]	No neoplastic findings	Advanced adenoma	-0.0239	0.476	0.823
K01520	dUTP pyrophosphatase [EC:3.6.1.23]	No neoplastic findings	Advanced adenoma	-0.0939	0.00745	0.166
K19244	alanine dehydrogenase [EC:1.4.1.1]	No neoplastic findings	Advanced adenoma	-0.315	0.0541	0.4
K00009	mannitol-1-phosphate 5-dehydrogenase [EC:1.1.1.17]	No neoplastic findings	Advanced adenoma	-0.161	0.205	0.661
K02563	UDP-N-acetylglucosamine--N-acetylmuramyl-(pentapeptide) pyrophosphoryl-undecaprenol N-acetylglucosamine transferase [EC:2.4.1.227]	No neoplastic findings	Advanced adenoma	-0.0208	0.498	0.83
K01733	threonine synthase [EC:4.2.3.1]	No neoplastic findings	Advanced adenoma	-0.14	0.0105	0.197
K02847	O-antigen ligase [EC:2.4.1.-]	No neoplastic findings	Advanced adenoma	-0.189	0.306	0.738
K02064	thiamine transport system substrate-binding protein	No neoplastic findings	Advanced adenoma	-0.356	0.0681	0.444
K07356	fimbrial protein	No neoplastic findings	Advanced adenoma	-0.265	0.14	0.592
K11936	poly-beta-1,6-N-acetyl-D-glucosamine synthase [EC:2.4.1.-]	No neoplastic findings	Advanced adenoma	-0.285	0.162	0.618
K13635	LysR family transcriptional regulator, cys regulon transcriptional activator	No neoplastic findings	Advanced adenoma	-0.36	0.0777	0.469
K03088	RNA polymerase sigma-70 factor, ECF subfamily	No neoplastic findings	Advanced adenoma	0.0559	0.124	0.566
K06131	cardiolipin synthase A/B [EC:2.7.8.-]	No neoplastic findings	Advanced adenoma	0.103	0.0712	0.452
K02871	large subunit ribosomal protein L13	No neoplastic findings	Advanced adenoma	0.0751	0.043	0.356
K00098	L-idonate 5-dehydrogenase [EC:1.1.1.264]	No neoplastic findings	Advanced adenoma	-0.304	0.0552	0.405
K08217	MFS transporter, DHA3 family, macrolide efflux protein	No neoplastic findings	Advanced adenoma	0.173	0.0668	0.439
K03813	molybdenum transport protein [EC:2.4.2.-]	No neoplastic findings	Advanced adenoma	-0.284	0.0979	0.516
K03974	psp operon transcriptional activator	No neoplastic findings	Advanced adenoma	-0.322	0.115	0.549
K03465	thymidylate synthase (FAD) [EC:2.1.1.148]	No neoplastic findings	Advanced adenoma	0.109	0.181	0.637
K01880	glycyl-tRNA synthetase [EC:6.1.1.14]	No neoplastic findings	Advanced adenoma	0.129	0.063	0.428
K13243	c-di-GMP-specific phosphodiesterase [EC:3.1.4.52]	No neoplastic findings	Advanced adenoma	-0.372	0.145	0.598
K19267	NAD(P)H dehydrogenase (quinone) [EC:1.6.5.2]	No neoplastic findings	Advanced adenoma	-0.237	0.195	0.653
K01736	chorismate synthase [EC:4.2.3.5]	No neoplastic findings	Advanced adenoma	-0.0478	0.0778	0.469
K01990	ABC-2 type transport system ATP-binding protein	No neoplastic findings	Advanced adenoma	0.046	0.139	0.59
K06157	Gnt-II system L-idonate transporter	No neoplastic findings	Advanced adenoma	-0.298	0.0619	0.425
K09117	uncharacterized protein	No neoplastic findings	Advanced adenoma	0.199	0.105	0.531
K06872	uncharacterized protein	No neoplastic findings	Advanced adenoma	-0.0675	0.21	0.664
K04760	transcription elongation factor GreB	No neoplastic findings	Advanced adenoma	-0.417	0.0616	0.425
K02849	heptosyltransferase III [EC:2.4.-.-]	No neoplastic findings	Advanced adenoma	-0.232	0.0847	0.488
K02363	2,3-dihydroxybenzoate-AMP ligase [EC:6.3.2.14 2.7.7.58]	No neoplastic findings	Advanced adenoma	-0.373	0.101	0.522
K07781	LuxR family transcriptional regulator, capsular biosynthesis positive transcription factor	No neoplastic findings	Advanced adenoma	-0.278	0.196	0.653
K07584	uncharacterized protein	No neoplastic findings	Advanced adenoma	0.192	0.0589	0.416
K06187	recombination protein RecR	No neoplastic findings	Advanced adenoma	-0.0413	0.265	0.709
K04567	lysyl-tRNA synthetase, class II [EC:6.1.1.6]	No neoplastic findings	Advanced adenoma	-0.0414	0.36	0.771
K00989	ribonuclease PH [EC:2.7.7.56]	No neoplastic findings	Advanced adenoma	-0.173	0.376	0.779
K03741	arsenate reductase (thioredoxin) [EC:1.20.4.4]	No neoplastic findings	Advanced adenoma	0.169	0.196	0.654
K01808	ribose 5-phosphate isomerase B [EC:5.3.1.6]	No neoplastic findings	Advanced adenoma	0.0858	0.106	0.534
K05778	putative thiamine transport system permease protein	No neoplastic findings	Advanced adenoma	-0.117	0.491	0.827
K02961	small subunit ribosomal protein S17	No neoplastic findings	Advanced adenoma	0.0556	0.055	0.404
K00548	5-methyltetrahydrofolate--homocysteine methyltransferase [EC:2.1.1.13]	No neoplastic findings	Advanced adenoma	0.153	0.0303	0.302
K12574	ribonuclease J [EC:3.1.-.-]	No neoplastic findings	Advanced adenoma	-0.248	0.086	0.491
K01992	ABC-2 type transport system permease protein	No neoplastic findings	Advanced adenoma	0.048	0.156	0.61
K10551	D-allose transport system ATP-binding protein [EC:7.5.2.8]	No neoplastic findings	Advanced adenoma	-0.339	0.075	0.461
K12291	pilus assembly protein HofP	No neoplastic findings	Advanced adenoma	-0.344	0.0827	0.484
K03555	DNA mismatch repair protein MutS	No neoplastic findings	Advanced adenoma	-0.0533	0.203	0.657
K01933	phosphoribosylformylglycinamidine cyclo-ligase [EC:6.3.3.1]	No neoplastic findings	Advanced adenoma	0.0887	0.0749	0.461
K02112	F-type H+/Na+-transporting ATPase subunit beta [EC:7.1.2.2 7.2.2.1]	No neoplastic findings	Advanced adenoma	0.059	0.0243	0.279
K06200	carbon starvation protein	No neoplastic findings	Advanced adenoma	0.187	0.0241	0.277
K02013	iron complex transport system ATP-binding protein [EC:7.2.2.-]	No neoplastic findings	Advanced adenoma	-0.0866	0.0721	0.455
K03150	2-iminoacetate synthase [EC:4.1.99.19]	No neoplastic findings	Advanced adenoma	-0.067	0.163	0.619
K07481	transposase, IS5 family	No neoplastic findings	Advanced adenoma	0.199	0.325	0.75
K11907	type VI secretion system protein VasG	No neoplastic findings	Advanced adenoma	-0.262	0.161	0.616
K06966	pyrimidine/purine-5'-nucleotide nucleosidase [EC:3.2.2.10 3.2.2.-]	No neoplastic findings	Advanced adenoma	0.152	0.174	0.631
K03696	ATP-dependent Clp protease ATP-binding subunit ClpC	No neoplastic findings	Advanced adenoma	0.149	0.0775	0.469
K01937	CTP synthase [EC:6.3.4.2]	No neoplastic findings	Advanced adenoma	-0.0503	0.293	0.729
K01929	UDP-N-acetylmuramoyl-tripeptide--D-alanyl-D-alanine ligase [EC:6.3.2.10]	No neoplastic findings	Advanced adenoma	-0.0251	0.616	0.883
K05374	yersiniabactin synthetase, thioesterase component	No neoplastic findings	Advanced adenoma	-0.216	0.12	0.561
K02109	F-type H+-transporting ATPase subunit b	No neoplastic findings	Advanced adenoma	-0.0408	0.228	0.68
K06920	7-cyano-7-deazaguanine synthase [EC:6.3.4.20]	No neoplastic findings	Advanced adenoma	-0.0457	0.216	0.669
K00765	ATP phosphoribosyltransferase [EC:2.4.2.17]	No neoplastic findings	Advanced adenoma	-0.0475	0.145	0.598
K03584	DNA repair protein RecO (recombination protein O)	No neoplastic findings	Advanced adenoma	-0.0495	0.177	0.634
K01173	endonuclease G, mitochondrial	No neoplastic findings	Advanced adenoma	0.269	0.0668	0.439
K01961	acetyl-CoA carboxylase, biotin carboxylase subunit [EC:6.4.1.2 6.3.4.14]	No neoplastic findings	Advanced adenoma	-0.0661	0.367	0.775
K20276	large repetitive protein	No neoplastic findings	Advanced adenoma	0.192	0.373	0.777
K21636	ribonucleoside-triphosphate reductase (formate) [EC:1.1.98.6]	No neoplastic findings	Advanced adenoma	-0.0725	0.0317	0.307
K05343	maltose alpha-D-glucosyltransferase / alpha-amylase [EC:5.4.99.16 3.2.1.1]	No neoplastic findings	Advanced adenoma	0.538	0.0183	0.244
K03499	trk system potassium uptake protein	No neoplastic findings	Advanced adenoma	0.064	0.0919	0.504
K01647	citrate synthase [EC:2.3.3.1]	No neoplastic findings	Advanced adenoma	0.0692	0.0739	0.459
K15915	undecaprenyl phosphate N,N'-diacetylbacillosamine 1-phosphate transferase [EC:2.7.8.36]	No neoplastic findings	Advanced adenoma	-0.164	0.223	0.677
K02428	XTP/dITP diphosphohydrolase [EC:3.6.1.66]	No neoplastic findings	Advanced adenoma	-0.0636	0.113	0.547
K03431	phosphoglucosamine mutase [EC:5.4.2.10]	No neoplastic findings	Advanced adenoma	0.0808	0.162	0.617
K07495	putative transposase	No neoplastic findings	Advanced adenoma	-0.435	0.0395	0.344
K00558	DNA (cytosine-5)-methyltransferase 1 [EC:2.1.1.37]	No neoplastic findings	Advanced adenoma	0.0504	0.469	0.82
K03570	rod shape-determining protein MreC	No neoplastic findings	Advanced adenoma	-0.0655	0.208	0.663
K04078	chaperonin GroES	No neoplastic findings	Advanced adenoma	0.0472	0.132	0.578
K16248	probable glucitol transport protein GutA	No neoplastic findings	Advanced adenoma	0.452	0.0358	0.325
K03491	lichenan operon transcriptional antiterminator	No neoplastic findings	Advanced adenoma	-0.232	0.247	0.692
K01735	3-dehydroquinate synthase [EC:4.2.3.4]	No neoplastic findings	Advanced adenoma	-0.0535	0.172	0.629
K03496	chromosome partitioning protein	No neoplastic findings	Advanced adenoma	0.0782	0.107	0.534
K01892	histidyl-tRNA synthetase [EC:6.1.1.21]	No neoplastic findings	Advanced adenoma	-0.0553	0.122	0.565
K03826	putative acetyltransferase [EC:2.3.1.-]	No neoplastic findings	Advanced adenoma	0.274	0.0457	0.364
K19092	toxin ParE1/3/4	No neoplastic findings	Advanced adenoma	-0.293	0.0802	0.477
K01625	2-dehydro-3-deoxyphosphogluconate aldolase / (4S)-4-hydroxy-2-oxoglutarate aldolase [EC:4.1.2.14 4.1.3.42]	No neoplastic findings	Advanced adenoma	0.157	0.126	0.569
K02835	peptide chain release factor 1	No neoplastic findings	Advanced adenoma	-0.0126	0.679	0.902
K21903	ArsR family transcriptional regulator, lead/cadmium/zinc/bismuth-responsive transcriptional repressor	No neoplastic findings	Advanced adenoma	0.249	0.0155	0.23
K02444	DeoR family transcriptional regulator, glycerol-3-phosphate regulon repressor	No neoplastic findings	Advanced adenoma	-0.373	0.143	0.596
K06610	MFS transporter, SP family, inositol transporter	No neoplastic findings	Advanced adenoma	-0.136	0.337	0.755
K01744	aspartate ammonia-lyase [EC:4.3.1.1]	No neoplastic findings	Advanced adenoma	-0.107	0.181	0.637
K02884	large subunit ribosomal protein L19	No neoplastic findings	Advanced adenoma	-0.0333	0.218	0.67
K04075	tRNA(Ile)-lysidine synthase [EC:6.3.4.19]	No neoplastic findings	Advanced adenoma	-0.0736	0.183	0.638
K06969	23S rRNA (cytosine1962-C5)-methyltransferase [EC:2.1.1.191]	No neoplastic findings	Advanced adenoma	-0.0175	0.698	0.909
K04041	fructose-1,6-bisphosphatase III [EC:3.1.3.11]	No neoplastic findings	Advanced adenoma	-0.0614	0.188	0.642
K02986	small subunit ribosomal protein S4	No neoplastic findings	Advanced adenoma	0.00261	0.923	0.979
K03756	putrescine:ornithine antiporter	No neoplastic findings	Advanced adenoma	-0.388	0.0872	0.494
K01560	2-haloacid dehalogenase [EC:3.8.1.2]	No neoplastic findings	Advanced adenoma	0.279	0.0296	0.299
K01928	UDP-N-acetylmuramoyl-L-alanyl-D-glutamate--2,6-diaminopimelate ligase [EC:6.3.2.13]	No neoplastic findings	Advanced adenoma	0.0683	0.0397	0.344
K07800	AgrD protein	No neoplastic findings	Advanced adenoma	0.317	0.279	0.718
K03553	recombination protein RecA	No neoplastic findings	Advanced adenoma	-0.0556	0.181	0.637
K06153	undecaprenyl-diphosphatase [EC:3.6.1.27]	No neoplastic findings	Advanced adenoma	-0.0479	0.0799	0.476
K00925	acetate kinase [EC:2.7.2.1]	No neoplastic findings	Advanced adenoma	-0.057	0.0673	0.441
K00833	adenosylmethionine---8-amino-7-oxononanoate aminotransferase [EC:2.6.1.62]	No neoplastic findings	Advanced adenoma	-0.0904	0.246	0.691
K03978	GTP-binding protein	No neoplastic findings	Advanced adenoma	-0.0519	0.242	0.687
K12204	defect in organelle trafficking protein DotC	No neoplastic findings	Advanced adenoma	-0.0998	0.257	0.702
K03979	GTPase [EC:3.6.5.-]	No neoplastic findings	Advanced adenoma	-0.0386	0.207	0.662
K15986	manganese-dependent inorganic pyrophosphatase [EC:3.6.1.1]	No neoplastic findings	Advanced adenoma	0.17	0.0117	0.207
K03517	quinolinate synthase [EC:2.5.1.72]	No neoplastic findings	Advanced adenoma	0.195	0.0245	0.279
K02071	D-methionine transport system ATP-binding protein	No neoplastic findings	Advanced adenoma	-0.0196	0.821	0.95
K07462	single-stranded-DNA-specific exonuclease [EC:3.1.-.-]	No neoplastic findings	Advanced adenoma	0.147	0.168	0.624
K16924	energy-coupling factor transport system substrate-specific component	No neoplastic findings	Advanced adenoma	0.231	0.0397	0.344
K00058	D-3-phosphoglycerate dehydrogenase / 2-oxoglutarate reductase [EC:1.1.1.95 1.1.1.399]	No neoplastic findings	Advanced adenoma	-0.0523	0.284	0.723
K02520	translation initiation factor IF-3	No neoplastic findings	Advanced adenoma	-0.0607	0.104	0.53
K01752	L-serine dehydratase [EC:4.3.1.17]	No neoplastic findings	Advanced adenoma	-0.0291	0.417	0.799
K07160	5-oxoprolinase (ATP-hydrolysing) subunit A [EC:3.5.2.9]	No neoplastic findings	Advanced adenoma	-0.103	0.519	0.84
K00891	shikimate kinase [EC:2.7.1.71]	No neoplastic findings	Advanced adenoma	-0.0335	0.328	0.751
K01924	UDP-N-acetylmuramate--alanine ligase [EC:6.3.2.8]	No neoplastic findings	Advanced adenoma	0.0464	0.143	0.596
K02004	putative ABC transport system permease protein	No neoplastic findings	Advanced adenoma	0.0384	0.148	0.601
K01154	type I restriction enzyme, S subunit [EC:3.1.21.3]	No neoplastic findings	Advanced adenoma	0.073	0.357	0.769
K13038	phosphopantothenoylcysteine decarboxylase / phosphopantothenate---cysteine ligase [EC:4.1.1.36 6.3.2.5]	No neoplastic findings	Advanced adenoma	0.554	0.0146	0.225
K07056	16S rRNA (cytidine1402-2'-O)-methyltransferase [EC:2.1.1.198]	No neoplastic findings	Advanced adenoma	0.035	0.441	0.811
K02020	molybdate transport system substrate-binding protein	No neoplastic findings	Advanced adenoma	0.143	0.2	0.656
K02886	large subunit ribosomal protein L2	No neoplastic findings	Advanced adenoma	0.0295	0.178	0.635
K06218	mRNA interferase RelE/StbE	No neoplastic findings	Advanced adenoma	-0.343	0.22	0.674
K07729	putative transcriptional regulator	No neoplastic findings	Advanced adenoma	0.0966	0.188	0.643
K12990	rhamnosyltransferase [EC:2.4.1.-]	No neoplastic findings	Advanced adenoma	0.113	0.445	0.811
K01809	mannose-6-phosphate isomerase [EC:5.3.1.8]	No neoplastic findings	Advanced adenoma	0.0524	0.293	0.729
K02115	F-type H+-transporting ATPase subunit gamma	No neoplastic findings	Advanced adenoma	-0.0217	0.496	0.829
K02858	3,4-dihydroxy 2-butanone 4-phosphate synthase [EC:4.1.99.12]	No neoplastic findings	Advanced adenoma	-0.209	0.324	0.75
K22212	malolactic enzyme [EC:4.1.1.101]	No neoplastic findings	Advanced adenoma	-0.159	0.409	0.797
K10773	endonuclease III [EC:4.2.99.18]	No neoplastic findings	Advanced adenoma	-0.0454	0.236	0.684
K02954	small subunit ribosomal protein S14	No neoplastic findings	Advanced adenoma	0.0458	0.0355	0.322
K01883	cysteinyl-tRNA synthetase [EC:6.1.1.16]	No neoplastic findings	Advanced adenoma	-0.0266	0.377	0.779
K03284	magnesium transporter	No neoplastic findings	Advanced adenoma	-0.0854	0.145	0.598
K08302	tagatose 1,6-diphosphate aldolase GatY/KbaY [EC:4.1.2.40]	No neoplastic findings	Advanced adenoma	0.315	0.0219	0.265
K00805	heptaprenyl diphosphate synthase [EC:2.5.1.30]	No neoplastic findings	Advanced adenoma	0.191	0.0132	0.218
K06147	ATP-binding cassette, subfamily B, bacterial	No neoplastic findings	Advanced adenoma	0.0176	0.634	0.887
K01872	alanyl-tRNA synthetase [EC:6.1.1.7]	No neoplastic findings	Advanced adenoma	-0.0275	0.28	0.718
K03701	excinuclease ABC subunit A	No neoplastic findings	Advanced adenoma	-0.0112	0.751	0.926
K02982	small subunit ribosomal protein S3	No neoplastic findings	Advanced adenoma	0.0258	0.216	0.669
K03595	GTPase	No neoplastic findings	Advanced adenoma	0.0745	0.101	0.524
K09458	3-oxoacyl-[acyl-carrier-protein] synthase II [EC:2.3.1.179]	No neoplastic findings	Advanced adenoma	0.0968	0.059	0.416
K14475	inhibitor of cysteine peptidase	No neoplastic findings	Advanced adenoma	-0.0567	0.527	0.843
K03270	3-deoxy-D-manno-octulosonate 8-phosphate phosphatase (KDO 8-P phosphatase) [EC:3.1.3.45]	No neoplastic findings	Advanced adenoma	-0.108	0.336	0.755
K00074	3-hydroxybutyryl-CoA dehydrogenase [EC:1.1.1.157]	No neoplastic findings	Advanced adenoma	0.106	0.099	0.519
K03501	16S rRNA (guanine527-N7)-methyltransferase [EC:2.1.1.170]	No neoplastic findings	Advanced adenoma	-0.00629	0.862	0.964
K03046	DNA-directed RNA polymerase subunit beta' [EC:2.7.7.6]	No neoplastic findings	Advanced adenoma	-0.0211	0.509	0.837
K00939	adenylate kinase [EC:2.7.4.3]	No neoplastic findings	Advanced adenoma	0.0651	0.0443	0.361
K00767	nicotinate-nucleotide pyrophosphorylase (carboxylating) [EC:2.4.2.19]	No neoplastic findings	Advanced adenoma	0.0197	0.573	0.865
K02279	pilus assembly protein CpaB	No neoplastic findings	Advanced adenoma	0.228	0.173	0.63
K00604	methionyl-tRNA formyltransferase [EC:2.1.2.9]	No neoplastic findings	Advanced adenoma	-0.00944	0.776	0.936
K18332	NADP-reducing hydrogenase subunit HndD [EC:1.12.1.3]	No neoplastic findings	Advanced adenoma	0.164	0.097	0.514
K00525	ribonucleoside-diphosphate reductase alpha chain [EC:1.17.4.1]	No neoplastic findings	Advanced adenoma	-0.0574	0.31	0.74
K02952	small subunit ribosomal protein S13	No neoplastic findings	Advanced adenoma	0.00347	0.922	0.978
K18979	epoxyqueuosine reductase [EC:1.17.99.6]	No neoplastic findings	Advanced adenoma	-0.245	0.28	0.719
K00817	histidinol-phosphate aminotransferase [EC:2.6.1.9]	No neoplastic findings	Advanced adenoma	-0.0489	0.164	0.62
K02457	general secretion pathway protein H	No neoplastic findings	Advanced adenoma	-0.173	0.409	0.797
K03658	DNA helicase IV [EC:3.6.4.12]	No neoplastic findings	Advanced adenoma	0.0281	0.895	0.973
K05879	phosphoenolpyruvate---glycerone phosphotransferase subunit DhaL [EC:2.7.1.121]	No neoplastic findings	Advanced adenoma	-0.0638	0.735	0.921
K02343	DNA polymerase III subunit gamma/tau [EC:2.7.7.7]	No neoplastic findings	Advanced adenoma	0.0823	0.191	0.647
K03596	GTP-binding protein LepA	No neoplastic findings	Advanced adenoma	0.054	0.0354	0.321
K08177	MFS transporter, OFA family, oxalate/formate antiporter	No neoplastic findings	Advanced adenoma	-0.0896	0.709	0.912
K00790	UDP-N-acetylglucosamine 1-carboxyvinyltransferase [EC:2.5.1.7]	No neoplastic findings	Advanced adenoma	-0.0433	0.296	0.731
K00265	glutamate synthase (NADPH) large chain [EC:1.4.1.13]	No neoplastic findings	Advanced adenoma	0.136	0.236	0.684
K00858	NAD+ kinase [EC:2.7.1.23]	No neoplastic findings	Advanced adenoma	-0.0128	0.793	0.941
K07713	two-component system, NtrC family, response regulator HydG	No neoplastic findings	Advanced adenoma	-0.24	0.182	0.638
K09976	uncharacterized protein	No neoplastic findings	Advanced adenoma	-0.2	0.442	0.811
K12209	intracellular multiplication protein IcmE	No neoplastic findings	Advanced adenoma	-0.0883	0.355	0.767
K21814	serine/threonine-protein phosphatase CPPED1 [EC:3.1.3.16]	No neoplastic findings	Advanced adenoma	0.217	0.281	0.719
K19510	fructoselysine-6-phosphate deglycase	No neoplastic findings	Advanced adenoma	0.0956	0.587	0.872
K19123	CRISPR system Cascade subunit CasA	No neoplastic findings	Advanced adenoma	-0.128	0.592	0.874
K00759	adenine phosphoribosyltransferase [EC:2.4.2.7]	No neoplastic findings	Advanced adenoma	-0.0228	0.574	0.866
K02358	elongation factor Tu	No neoplastic findings	Advanced adenoma	0.0289	0.244	0.69
K03574	8-oxo-dGTP diphosphatase [EC:3.6.1.55]	No neoplastic findings	Advanced adenoma	0.148	0.0292	0.298
K06199	fluoride exporter	No neoplastic findings	Advanced adenoma	-0.0951	0.133	0.579
K03617	Na+-translocating ferredoxin:NAD+ oxidoreductase subunit A	No neoplastic findings	Advanced adenoma	0.0638	0.132	0.577
K02460	general secretion pathway protein K	No neoplastic findings	Advanced adenoma	-0.2	0.312	0.743
K17398	DNA (cytosine-5)-methyltransferase 3A [EC:2.1.1.37]	No neoplastic findings	Advanced adenoma	0.0422	0.809	0.946
K12217	intracellular multiplication protein IcmO [EC:7.2.4.8]	No neoplastic findings	Advanced adenoma	-0.0922	0.328	0.751
K18928	L-lactate dehydrogenase complex protein LldE	No neoplastic findings	Advanced adenoma	-0.126	0.327	0.75
K06904	uncharacterized protein	No neoplastic findings	Advanced adenoma	-0.327	0.153	0.608
K18828	tRNA(fMet)-specific endonuclease VapC [EC:3.1.-.-]	No neoplastic findings	Advanced adenoma	-0.165	0.336	0.755
K00965	UDPglucose--hexose-1-phosphate uridylyltransferase [EC:2.7.7.12]	No neoplastic findings	Advanced adenoma	0.109	0.108	0.536
K00859	dephospho-CoA kinase [EC:2.7.1.24]	No neoplastic findings	Advanced adenoma	-0.0157	0.682	0.903
K03426	NAD+ diphosphatase [EC:3.6.1.22]	No neoplastic findings	Advanced adenoma	-0.00618	0.893	0.973
K01182	oligo-1,6-glucosidase [EC:3.2.1.10]	No neoplastic findings	Advanced adenoma	0.1	0.267	0.711
K19068	UDP-2-acetamido-2,6-beta-L-arabino-hexul-4-ose reductase [EC:1.1.1.367]	No neoplastic findings	Advanced adenoma	0.328	0.0802	0.477
K00626	acetyl-CoA C-acetyltransferase [EC:2.3.1.9]	No neoplastic findings	Advanced adenoma	-0.0326	0.668	0.899
K03483	mannitol operon transcriptional antiterminator	No neoplastic findings	Advanced adenoma	-0.17	0.319	0.748
K03495	tRNA uridine 5-carboxymethylaminomethyl modification enzyme	No neoplastic findings	Advanced adenoma	-0.0115	0.724	0.917
K02362	enterobactin synthetase component D [EC:6.3.2.14 2.7.8.-]	No neoplastic findings	Advanced adenoma	-0.191	0.332	0.753
K01926	redox-sensing transcriptional repressor	No neoplastic findings	Advanced adenoma	-0.0582	0.309	0.74
K03625	transcription antitermination protein NusB	No neoplastic findings	Advanced adenoma	0.0433	0.321	0.749
K07447	putative holliday junction resolvase [EC:3.1.-.-]	No neoplastic findings	Advanced adenoma	-0.0163	0.653	0.892
K02238	competence protein ComEC	No neoplastic findings	Advanced adenoma	-0.0705	0.0954	0.511
K02768	fructose PTS system EIIA component [EC:2.7.1.202]	No neoplastic findings	Advanced adenoma	0.233	0.0226	0.269
K06948	30S ribosome assembly GTPase	No neoplastic findings	Advanced adenoma	-0.197	0.192	0.65
K07122	phospholipid transport system transporter-binding protein	No neoplastic findings	Advanced adenoma	-0.195	0.375	0.778
K07793	putative tricarboxylic transport membrane protein	No neoplastic findings	Advanced adenoma	0.264	0.0249	0.281
K01586	diaminopimelate decarboxylase [EC:4.1.1.20]	No neoplastic findings	Advanced adenoma	-0.00396	0.928	0.98
K01420	CRP/FNR family transcriptional regulator, anaerobic regulatory protein	No neoplastic findings	Advanced adenoma	-0.0616	0.606	0.878
K09157	uncharacterized protein	No neoplastic findings	Advanced adenoma	0.067	0.227	0.679
K04564	superoxide dismutase, Fe-Mn family [EC:1.15.1.1]	No neoplastic findings	Advanced adenoma	-0.035	0.611	0.88
K06012	spore protease [EC:3.4.24.78]	No neoplastic findings	Advanced adenoma	0.13	0.134	0.582
K03565	regulatory protein	No neoplastic findings	Advanced adenoma	-0.0421	0.229	0.681
K00705	4-alpha-glucanotransferase [EC:2.4.1.25]	No neoplastic findings	Advanced adenoma	0.0258	0.521	0.84
K01784	UDP-glucose 4-epimerase [EC:5.1.3.2]	No neoplastic findings	Advanced adenoma	0.0563	0.374	0.778
K06409	stage V sporulation protein B	No neoplastic findings	Advanced adenoma	0.126	0.111	0.543
K00763	nicotinate phosphoribosyltransferase [EC:6.3.4.21]	No neoplastic findings	Advanced adenoma	0.142	0.104	0.53
K02755	beta-glucoside PTS system EIIA component [EC:2.7.1.-]	No neoplastic findings	Advanced adenoma	-0.0878	0.447	0.813
K00912	tetraacyldisaccharide 4'-kinase [EC:2.7.1.130]	No neoplastic findings	Advanced adenoma	-0.0898	0.203	0.657
K02313	chromosomal replication initiator protein	No neoplastic findings	Advanced adenoma	-0.0355	0.312	0.743
K01462	peptide deformylase [EC:3.5.1.88]	No neoplastic findings	Advanced adenoma	0.0619	0.0378	0.337
K02756		No neoplastic findings	Advanced adenoma	-0.0881	0.445	0.811
K02757	beta-glucoside PTS system EIICBA component [EC:2.7.1.-]	No neoplastic findings	Advanced adenoma	-0.0881	0.445	0.811
K00873	pyruvate kinase [EC:2.7.1.40]	No neoplastic findings	Advanced adenoma	-0.0419	0.235	0.683
K03230	type III secretion protein V	No neoplastic findings	Advanced adenoma	-0.147	0.0824	0.483
K02045	sulfate/thiosulfate transport system ATP-binding protein [EC:7.3.2.3]	No neoplastic findings	Advanced adenoma	0.193	0.0707	0.451
K03043	DNA-directed RNA polymerase subunit beta [EC:2.7.7.6]	No neoplastic findings	Advanced adenoma	-0.0357	0.265	0.709
K00244	fumarate reductase flavoprotein subunit [EC:1.3.5.4]	No neoplastic findings	Advanced adenoma	-0.0588	0.641	0.888
K19159	antitoxin YefM	No neoplastic findings	Advanced adenoma	0.296	0.0965	0.514
K07088	uncharacterized protein	No neoplastic findings	Advanced adenoma	0.0875	0.115	0.551
K00134	glyceraldehyde 3-phosphate dehydrogenase [EC:1.2.1.12]	No neoplastic findings	Advanced adenoma	0.0546	0.312	0.743
K03169	DNA topoisomerase III [EC:5.6.2.1]	No neoplastic findings	Advanced adenoma	0.0528	0.404	0.795
K02950	small subunit ribosomal protein S12	No neoplastic findings	Advanced adenoma	0.00205	0.945	0.986
K01945	phosphoribosylamine---glycine ligase [EC:6.3.4.13]	No neoplastic findings	Advanced adenoma	0.0356	0.458	0.816
K02895	large subunit ribosomal protein L24	No neoplastic findings	Advanced adenoma	-0.0433	0.104	0.53
K06958	RNase adapter protein RapZ	No neoplastic findings	Advanced adenoma	0.0943	0.124	0.566
K03076	preprotein translocase subunit SecY	No neoplastic findings	Advanced adenoma	0.0607	0.208	0.663
K01951	GMP synthase (glutamine-hydrolysing) [EC:6.3.5.2]	No neoplastic findings	Advanced adenoma	0.0303	0.238	0.684
K01035	acetate CoA/acetoacetate CoA-transferase beta subunit [EC:2.8.3.8 2.8.3.9]	No neoplastic findings	Advanced adenoma	-0.18	0.285	0.723
K02341	DNA polymerase III subunit delta' [EC:2.7.7.7]	No neoplastic findings	Advanced adenoma	0.072	0.182	0.637
K01759	lactoylglutathione lyase [EC:4.4.1.5]	No neoplastic findings	Advanced adenoma	-0.0271	0.476	0.823
K10206	LL-diaminopimelate aminotransferase [EC:2.6.1.83]	No neoplastic findings	Advanced adenoma	0.0416	0.263	0.708
K00969	nicotinate-nucleotide adenylyltransferase [EC:2.7.7.18]	No neoplastic findings	Advanced adenoma	-0.0495	0.368	0.775
K03637	cyclic pyranopterin monophosphate synthase [EC:4.6.1.17]	No neoplastic findings	Advanced adenoma	0.115	0.222	0.675
K02036	phosphate transport system ATP-binding protein [EC:7.3.2.1]	No neoplastic findings	Advanced adenoma	-0.0314	0.413	0.797
K06163	alpha-D-ribose 1-methylphosphonate 5-phosphate C-P lyase [EC:4.7.1.1]	No neoplastic findings	Advanced adenoma	-0.0845	0.597	0.875
K00820	glutamine---fructose-6-phosphate transaminase (isomerizing) [EC:2.6.1.16]	No neoplastic findings	Advanced adenoma	-0.0272	0.508	0.836
K02904	large subunit ribosomal protein L29	No neoplastic findings	Advanced adenoma	-0.0455	0.166	0.621
K00052	3-isopropylmalate dehydrogenase [EC:1.1.1.85]	No neoplastic findings	Advanced adenoma	0.00256	0.932	0.982
K00949	thiamine pyrophosphokinase [EC:2.7.6.2]	No neoplastic findings	Advanced adenoma	-0.0933	0.231	0.681
K00640	serine O-acetyltransferase [EC:2.3.1.30]	No neoplastic findings	Advanced adenoma	-0.129	0.188	0.643
K05340	glucose uptake protein	No neoplastic findings	Advanced adenoma	0.157	0.206	0.662
K01181	endo-1,4-beta-xylanase [EC:3.2.1.8]	No neoplastic findings	Advanced adenoma	0.244	0.185	0.64
K01869	leucyl-tRNA synthetase [EC:6.1.1.4]	No neoplastic findings	Advanced adenoma	-0.000162	0.995	0.999
K20487	two-component system, OmpR family, lantibiotic biosynthesis sensor histidine kinase NisK/SpaK [EC:2.7.13.3]	No neoplastic findings	Advanced adenoma	0.0807	0.571	0.864
K00761	uracil phosphoribosyltransferase [EC:2.4.2.9]	No neoplastic findings	Advanced adenoma	0.051	0.146	0.599
K02342	DNA polymerase III subunit epsilon [EC:2.7.7.7]	No neoplastic findings	Advanced adenoma	-0.0321	0.667	0.898
K07736	CarD family transcriptional regulator	No neoplastic findings	Advanced adenoma	0.123	0.155	0.61
K09817	zinc transport system ATP-binding protein [EC:7.2.2.-]	No neoplastic findings	Advanced adenoma	0.128	0.0859	0.491
K02838	ribosome recycling factor	No neoplastic findings	Advanced adenoma	-0.0112	0.712	0.913
K01265	methionyl aminopeptidase [EC:3.4.11.18]	No neoplastic findings	Advanced adenoma	0.0468	0.203	0.658
K00075	UDP-N-acetylmuramate dehydrogenase [EC:1.3.1.98]	No neoplastic findings	Advanced adenoma	-0.0232	0.648	0.891
K08094	6-phospho-3-hexuloisomerase [EC:5.3.1.27]	No neoplastic findings	Advanced adenoma	0.063	0.761	0.931
K03526	(E)-4-hydroxy-3-methylbut-2-enyl-diphosphate synthase [EC:1.17.7.1 1.17.7.3]	No neoplastic findings	Advanced adenoma	-0.00786	0.841	0.957
K01588	5-(carboxyamino)imidazole ribonucleotide mutase [EC:5.4.99.18]	No neoplastic findings	Advanced adenoma	0.0945	0.115	0.549
K01737	6-pyruvoyltetrahydropterin/6-carboxytetrahydropterin synthase [EC:4.2.3.12 4.1.2.50]	No neoplastic findings	Advanced adenoma	-0.0311	0.547	0.852
K00632	acetyl-CoA acyltransferase [EC:2.3.1.16]	No neoplastic findings	Advanced adenoma	-0.244	0.319	0.748
K02760	cellobiose PTS system EIIB component [EC:2.7.1.196 2.7.1.205]	No neoplastic findings	Advanced adenoma	0.0285	0.902	0.975
K16091	Fe(3+) dicitrate transport protein	No neoplastic findings	Advanced adenoma	-0.159	0.496	0.829
K19170	DNA sulfur modification protein DndC	No neoplastic findings	Advanced adenoma	0.361	0.144	0.597
K01599	uroporphyrinogen decarboxylase [EC:4.1.1.37]	No neoplastic findings	Advanced adenoma	-0.119	0.434	0.807
K18640	plasmid segregation protein ParM	No neoplastic findings	Advanced adenoma	0.0259	0.79	0.94
K02860	16S rRNA processing protein RimM	No neoplastic findings	Advanced adenoma	-0.00951	0.764	0.932
K10439	ribose transport system substrate-binding protein	No neoplastic findings	Advanced adenoma	0.0644	0.38	0.78
K03767	peptidyl-prolyl cis-trans isomerase A (cyclophilin A) [EC:5.2.1.8]	No neoplastic findings	Advanced adenoma	-0.00973	0.93	0.981
K03327	multidrug resistance protein, MATE family	No neoplastic findings	Advanced adenoma	-0.11	0.387	0.784
K00656	formate C-acetyltransferase [EC:2.3.1.54]	No neoplastic findings	Advanced adenoma	0.0635	0.217	0.67
K07726	putative transcriptional regulator	No neoplastic findings	Advanced adenoma	-0.269	0.0127	0.214
K12213	intracellular multiplication protein IcmK	No neoplastic findings	Advanced adenoma	-0.0672	0.529	0.844
K01792	glucose-6-phosphate 1-epimerase [EC:5.1.3.15]	No neoplastic findings	Advanced adenoma	-0.246	0.367	0.775
K02968	small subunit ribosomal protein S20	No neoplastic findings	Advanced adenoma	-0.026	0.457	0.816
K01644	citrate lyase subunit beta / citryl-CoA lyase [EC:4.1.3.34]	No neoplastic findings	Advanced adenoma	-0.272	0.275	0.714
K01776	glutamate racemase [EC:5.1.1.3]	No neoplastic findings	Advanced adenoma	0.00997	0.859	0.964
K00537	arsenate reductase (glutaredoxin) [EC:1.20.4.1]	No neoplastic findings	Advanced adenoma	0.128	0.178	0.635
K17195	D-allulose-6-phosphate 3-epimerase [EC:5.1.3.-]	No neoplastic findings	Advanced adenoma	-0.114	0.617	0.883
K02073	D-methionine transport system substrate-binding protein	No neoplastic findings	Advanced adenoma	-0.0701	0.52	0.84
K19956	L-sorbose 1-phosphate reductase [EC:1.1.1.-]	No neoplastic findings	Advanced adenoma	0.185	0.299	0.733
K05799	GntR family transcriptional regulator, transcriptional repressor for pyruvate dehydrogenase complex	No neoplastic findings	Advanced adenoma	-0.0605	0.489	0.827
K03282	large conductance mechanosensitive channel	No neoplastic findings	Advanced adenoma	-0.00918	0.836	0.956
K03787	5'-nucleotidase [EC:3.1.3.5]	No neoplastic findings	Advanced adenoma	-0.115	0.127	0.57
K08093	3-hexulose-6-phosphate synthase [EC:4.1.2.43]	No neoplastic findings	Advanced adenoma	-0.0299	0.878	0.969
K13636	LysR family transcriptional regulator, D-serine deaminase activator	No neoplastic findings	Advanced adenoma	-0.257	0.24	0.685
K18221	tetracycline 11a-monooxygenase, tetracycline resistance protein [EC:1.14.13.231]	No neoplastic findings	Advanced adenoma	0.064	0.81	0.946
K01478	arginine deiminase [EC:3.5.3.6]	No neoplastic findings	Advanced adenoma	-0.0569	0.694	0.907
K03629	DNA replication and repair protein RecF	No neoplastic findings	Advanced adenoma	-0.00609	0.817	0.949
K02315	DNA replication protein DnaC	No neoplastic findings	Advanced adenoma	0.0715	0.347	0.76
K03892	ArsR family transcriptional regulator, arsenate/arsenite/antimonite-responsive transcriptional repressor	No neoplastic findings	Advanced adenoma	0.12	0.243	0.69
K01155	type II restriction enzyme [EC:3.1.21.4]	No neoplastic findings	Advanced adenoma	0.495	0.0436	0.358
K00648	3-oxoacyl-[acyl-carrier-protein] synthase III [EC:2.3.1.180]	No neoplastic findings	Advanced adenoma	-0.0499	0.247	0.692
K07027	glycosyltransferase 2 family protein	No neoplastic findings	Advanced adenoma	0.0411	0.355	0.767
K01442	choloylglycine hydrolase [EC:3.5.1.24]	No neoplastic findings	Advanced adenoma	0.00147	0.976	0.996
K07478	putative ATPase	No neoplastic findings	Advanced adenoma	-0.0317	0.524	0.842
K00788	thiamine-phosphate pyrophosphorylase [EC:2.5.1.3]	No neoplastic findings	Advanced adenoma	-0.0375	0.33	0.751
K02965	small subunit ribosomal protein S19	No neoplastic findings	Advanced adenoma	0.0158	0.382	0.78
K01925	UDP-N-acetylmuramoylalanine--D-glutamate ligase [EC:6.3.2.9]	No neoplastic findings	Advanced adenoma	-0.0085	0.784	0.938
K03550	holliday junction DNA helicase RuvA [EC:3.6.4.12]	No neoplastic findings	Advanced adenoma	-0.0109	0.77	0.935
K02529	LacI family transcriptional regulator	No neoplastic findings	Advanced adenoma	0.0159	0.669	0.899
K07031	D-glycero-alpha-D-manno-heptose-7-phosphate kinase [EC:2.7.1.168]	No neoplastic findings	Advanced adenoma	-0.107	0.514	0.839
K03785	3-dehydroquinate dehydratase I [EC:4.2.1.10]	No neoplastic findings	Advanced adenoma	-0.0156	0.852	0.961
K00610	aspartate carbamoyltransferase regulatory subunit	No neoplastic findings	Advanced adenoma	-0.0321	0.477	0.823
K00957	sulfate adenylyltransferase subunit 2 [EC:2.7.7.4]	No neoplastic findings	Advanced adenoma	0.056	0.208	0.663
K01185	lysozyme [EC:3.2.1.17]	No neoplastic findings	Advanced adenoma	0.0307	0.927	0.98
K01939	adenylosuccinate synthase [EC:6.3.4.4]	No neoplastic findings	Advanced adenoma	0.0207	0.378	0.78
K02769	fructose PTS system EIIB component [EC:2.7.1.202]	No neoplastic findings	Advanced adenoma	0.197	0.0692	0.447
K11382	MFS transporter, OPA family, phosphoglycerate transporter protein	No neoplastic findings	Advanced adenoma	-0.116	0.445	0.811
K18220	ribosomal protection tetracycline resistance protein	No neoplastic findings	Advanced adenoma	0.0655	0.365	0.773
K03734	FAD:protein FMN transferase [EC:2.7.1.180]	No neoplastic findings	Advanced adenoma	-0.00183	0.968	0.994
K01448	N-acetylmuramoyl-L-alanine amidase [EC:3.5.1.28]	No neoplastic findings	Advanced adenoma	0.0701	0.264	0.708
K00609	aspartate carbamoyltransferase catalytic subunit [EC:2.1.3.2]	No neoplastic findings	Advanced adenoma	-0.0211	0.558	0.858
K00845	glucokinase [EC:2.7.1.2]	No neoplastic findings	Advanced adenoma	-0.0298	0.571	0.864
K09809	CDP-glycerol glycerophosphotransferase [EC:2.7.8.12]	No neoplastic findings	Advanced adenoma	0.123	0.477	0.823
K19309	bacitracin transport system ATP-binding protein	No neoplastic findings	Advanced adenoma	0.157	0.337	0.756
K03530	DNA-binding protein HU-beta	No neoplastic findings	Advanced adenoma	-0.0228	0.531	0.845
K02881	large subunit ribosomal protein L18	No neoplastic findings	Advanced adenoma	0.0142	0.546	0.852
K12996	rhamnosyltransferase [EC:2.4.1.-]	No neoplastic findings	Advanced adenoma	0.213	0.296	0.731
K07271	lipopolysaccharide cholinephosphotransferase [EC:2.7.8.-]	No neoplastic findings	Advanced adenoma	-0.212	0.0502	0.385
K02892	large subunit ribosomal protein L23	No neoplastic findings	Advanced adenoma	-0.00221	0.949	0.987
K09952	CRISPR-associated endonuclease Csn1 [EC:3.1.-.-]	No neoplastic findings	Advanced adenoma	0.0136	0.948	0.987
K20345	membrane fusion protein, peptide pheromone/bacteriocin exporter	No neoplastic findings	Advanced adenoma	0.328	0.116	0.552
K03572	DNA mismatch repair protein MutL	No neoplastic findings	Advanced adenoma	-0.033	0.369	0.776
K03575	A/G-specific adenine glycosylase [EC:3.2.2.31]	No neoplastic findings	Advanced adenoma	-0.103	0.41	0.797
K01803	triosephosphate isomerase (TIM) [EC:5.3.1.1]	No neoplastic findings	Advanced adenoma	-0.0384	0.171	0.628
K00338	NADH-quinone oxidoreductase subunit I [EC:7.1.1.2]	No neoplastic findings	Advanced adenoma	-0.159	0.287	0.726
K22129	D-threonate/D-erythronate kinase [EC:2.7.1.219 2.7.1.220]	No neoplastic findings	Advanced adenoma	0.0713	0.703	0.911
K00800	3-phosphoshikimate 1-carboxyvinyltransferase [EC:2.5.1.19]	No neoplastic findings	Advanced adenoma	-0.0356	0.241	0.687
K03602	exodeoxyribonuclease VII small subunit [EC:3.1.11.6]	No neoplastic findings	Advanced adenoma	-0.041	0.297	0.731
K07214	iron(III)-enterobactin esterase [EC:3.1.1.108]	No neoplastic findings	Advanced adenoma	-0.375	0.236	0.684
K06885	uncharacterized protein	No neoplastic findings	Advanced adenoma	0.306	0.126	0.569
K01491	methylenetetrahydrofolate dehydrogenase (NADP+) / methenyltetrahydrofolate cyclohydrolase [EC:1.5.1.5 3.5.4.9]	No neoplastic findings	Advanced adenoma	-0.00761	0.784	0.938
K02809		No neoplastic findings	Advanced adenoma	0.0991	0.373	0.777
K02810	sucrose PTS system EIIBCA or EIIBC component [EC:2.7.1.211]	No neoplastic findings	Advanced adenoma	0.0991	0.373	0.777
K03215	23S rRNA (uracil1939-C5)-methyltransferase [EC:2.1.1.190]	No neoplastic findings	Advanced adenoma	0.0358	0.634	0.886
K02433	aspartyl-tRNA(Asn)/glutamyl-tRNA(Gln) amidotransferase subunit A [EC:6.3.5.6 6.3.5.7]	No neoplastic findings	Advanced adenoma	0.0414	0.503	0.833
K02834	ribosome-binding factor A	No neoplastic findings	Advanced adenoma	0.0474	0.145	0.598
K19265	L-glyceraldehyde 3-phosphate reductase [EC:1.1.1.-]	No neoplastic findings	Advanced adenoma	0.191	0.0574	0.412
K00789	S-adenosylmethionine synthetase [EC:2.5.1.6]	No neoplastic findings	Advanced adenoma	-0.0221	0.487	0.825
K03523	biotin transport system substrate-specific component	No neoplastic findings	Advanced adenoma	0.111	0.272	0.713
K04077	chaperonin GroEL	No neoplastic findings	Advanced adenoma	0.0329	0.152	0.605
K08884	serine/threonine protein kinase, bacterial [EC:2.7.11.1]	No neoplastic findings	Advanced adenoma	-0.0967	0.523	0.842
K01807	ribose 5-phosphate isomerase A [EC:5.3.1.6]	No neoplastic findings	Advanced adenoma	-0.0702	0.554	0.856
K02459	general secretion pathway protein J	No neoplastic findings	Advanced adenoma	-0.196	0.352	0.764
K03453	bile acid:Na+ symporter, BASS family	No neoplastic findings	Advanced adenoma	0.0709	0.239	0.685
K03710	GntR family transcriptional regulator	No neoplastic findings	Advanced adenoma	0.109	0.221	0.674
K00986	RNA-directed DNA polymerase [EC:2.7.7.49]	No neoplastic findings	Advanced adenoma	0.235	0.289	0.727
K02340	DNA polymerase III subunit delta [EC:2.7.7.7]	No neoplastic findings	Advanced adenoma	0.0272	0.599	0.875
K02434	aspartyl-tRNA(Asn)/glutamyl-tRNA(Gln) amidotransferase subunit B [EC:6.3.5.6 6.3.5.7]	No neoplastic findings	Advanced adenoma	0.0477	0.515	0.839
K01912	phenylacetate-CoA ligase [EC:6.2.1.30]	No neoplastic findings	Advanced adenoma	0.0523	0.318	0.748
K03524	BirA family transcriptional regulator, biotin operon repressor / biotin---[acetyl-CoA-carboxylase] ligase [EC:6.3.4.15]	No neoplastic findings	Advanced adenoma	0.0991	0.108	0.536
K00384	thioredoxin reductase (NADPH) [EC:1.8.1.9]	No neoplastic findings	Advanced adenoma	-0.0108	0.761	0.931
K02793	mannose PTS system EIIA component [EC:2.7.1.191]	No neoplastic findings	Advanced adenoma	0.0192	0.858	0.964
K01874	methionyl-tRNA synthetase [EC:6.1.1.10]	No neoplastic findings	Advanced adenoma	-0.00484	0.861	0.964
K19046	CRISPR system Cascade subunit CasB	No neoplastic findings	Advanced adenoma	-0.164	0.34	0.757
K09710	ribosome-associated protein	No neoplastic findings	Advanced adenoma	-0.068	0.162	0.618
K00766	anthranilate phosphoribosyltransferase [EC:2.4.2.18]	No neoplastic findings	Advanced adenoma	-0.0322	0.446	0.812
K02795	mannose PTS system EIIC component	No neoplastic findings	Advanced adenoma	0.148	0.154	0.608
K01356	repressor LexA [EC:3.4.21.88]	No neoplastic findings	Advanced adenoma	0.0839	0.18	0.637
K16203	D-amino peptidase [EC:3.4.11.-]	No neoplastic findings	Advanced adenoma	0.0352	0.812	0.947
K03630	DNA repair protein RadC	No neoplastic findings	Advanced adenoma	-0.0266	0.549	0.853
K22994	pectate disaccharide-lyase [EC:4.2.2.9]	No neoplastic findings	Advanced adenoma	0.136	0.47	0.82
K06908	uncharacterized protein	No neoplastic findings	Advanced adenoma	0.267	0.231	0.681
K07114	Ca-activated chloride channel homolog	No neoplastic findings	Advanced adenoma	0.0488	0.32	0.749
K04763	integrase/recombinase XerD	No neoplastic findings	Advanced adenoma	0.0925	0.274	0.714
K09702	uncharacterized protein	No neoplastic findings	Advanced adenoma	0.00258	0.977	0.996
K09762	uncharacterized protein	No neoplastic findings	Advanced adenoma	0.0975	0.197	0.655
K07464	CRISPR-associated exonuclease Cas4 [EC:3.1.12.1]	No neoplastic findings	Advanced adenoma	0.0164	0.922	0.979
K09903	uridylate kinase [EC:2.7.4.22]	No neoplastic findings	Advanced adenoma	-0.00944	0.736	0.922
K11069	spermidine/putrescine transport system substrate-binding protein	No neoplastic findings	Advanced adenoma	-0.0534	0.359	0.771
K19050	heparin lyase [EC:4.2.2.7]	No neoplastic findings	Advanced adenoma	0.0594	0.691	0.906
K01193	beta-fructofuranosidase [EC:3.2.1.26]	No neoplastic findings	Advanced adenoma	0.0705	0.336	0.755
K01524	exopolyphosphatase / guanosine-5'-triphosphate,3'-diphosphate pyrophosphatase [EC:3.6.1.11 3.6.1.40]	No neoplastic findings	Advanced adenoma	-0.0187	0.785	0.938
K05350	beta-glucosidase [EC:3.2.1.21]	No neoplastic findings	Advanced adenoma	-0.0533	0.774	0.936
K00651	homoserine O-succinyltransferase/O-acetyltransferase [EC:2.3.1.46 2.3.1.31]	No neoplastic findings	Advanced adenoma	-0.00742	0.814	0.948
K01243	adenosylhomocysteine nucleosidase [EC:3.2.2.9]	No neoplastic findings	Advanced adenoma	0.0142	0.826	0.952
K02963	small subunit ribosomal protein S18	No neoplastic findings	Advanced adenoma	0.0136	0.62	0.884
K19883	bifunctional aminoglycoside 6'-N-acetyltransferase / aminoglycoside 2''-phosphotransferase [EC:2.3.1.82 2.7.1.190]	No neoplastic findings	Advanced adenoma	-0.247	0.232	0.682
K07484	transposase	No neoplastic findings	Advanced adenoma	0.192	0.317	0.747
K06881	bifunctional oligoribonuclease and PAP phosphatase NrnA [EC:3.1.3.7 3.1.13.3]	No neoplastic findings	Advanced adenoma	0.0705	0.407	0.796
K03646	colicin import membrane protein	No neoplastic findings	Advanced adenoma	0.0779	0.746	0.925
K19271	chloramphenicol O-acetyltransferase type A [EC:2.3.1.28]	No neoplastic findings	Advanced adenoma	-0.0147	0.851	0.961
K19545	lincosamide nucleotidyltransferase A/C/D/E	No neoplastic findings	Advanced adenoma	-0.0447	0.673	0.9
K00571	site-specific DNA-methyltransferase (adenine-specific) [EC:2.1.1.72]	No neoplastic findings	Advanced adenoma	0.015	0.895	0.973
K04758	ferrous iron transport protein A	No neoplastic findings	Advanced adenoma	0.064	0.266	0.709
K01818	L-fucose/D-arabinose isomerase [EC:5.3.1.25 5.3.1.3]	No neoplastic findings	Advanced adenoma	-0.0174	0.793	0.941
K02933	large subunit ribosomal protein L6	No neoplastic findings	Advanced adenoma	-0.0302	0.322	0.749
K06889	uncharacterized protein	No neoplastic findings	Advanced adenoma	-0.0233	0.621	0.884
K02909	large subunit ribosomal protein L31	No neoplastic findings	Advanced adenoma	0.0167	0.568	0.863
K01153	type I restriction enzyme, R subunit [EC:3.1.21.3]	No neoplastic findings	Advanced adenoma	0.0239	0.723	0.917
K19172	DNA sulfur modification protein DndE	No neoplastic findings	Advanced adenoma	0.225	0.271	0.713
K02876	large subunit ribosomal protein L15	No neoplastic findings	Advanced adenoma	0.0159	0.488	0.826
K07068	uncharacterized protein	No neoplastic findings	Advanced adenoma	-0.0244	0.851	0.961
K03451	betaine/carnitine transporter, BCCT family	No neoplastic findings	Advanced adenoma	0.0305	0.852	0.961
K19802	L-Ala-D/L-Glu epimerase [EC:5.1.1.20]	No neoplastic findings	Advanced adenoma	0.1	0.178	0.634
K00764	amidophosphoribosyltransferase [EC:2.4.2.14]	No neoplastic findings	Advanced adenoma	-0.0383	0.356	0.768
K06400	site-specific DNA recombinase	No neoplastic findings	Advanced adenoma	0.145	0.463	0.817
K00931	glutamate 5-kinase [EC:2.7.2.11]	No neoplastic findings	Advanced adenoma	-0.0054	0.92	0.978
K01790	dTDP-4-dehydrorhamnose 3,5-epimerase [EC:5.1.3.13]	No neoplastic findings	Advanced adenoma	-0.0543	0.373	0.778
K12206	intracellular multiplication protein IcmB [EC:7.2.4.8]	No neoplastic findings	Advanced adenoma	-0.0469	0.688	0.905
K22227	AdoMet-dependent heme synthase [EC:1.3.98.6]	No neoplastic findings	Advanced adenoma	-0.222	0.338	0.756
K01607	4-carboxymuconolactone decarboxylase [EC:4.1.1.44]	No neoplastic findings	Advanced adenoma	-0.06	0.548	0.853
K01881	prolyl-tRNA synthetase [EC:6.1.1.15]	No neoplastic findings	Advanced adenoma	0.0183	0.448	0.813
K01709	CDP-glucose 4,6-dehydratase [EC:4.2.1.45]	No neoplastic findings	Advanced adenoma	0.0242	0.886	0.972
K01223	6-phospho-beta-glucosidase [EC:3.2.1.86]	No neoplastic findings	Advanced adenoma	0.229	0.051	0.387
K07042	probable rRNA maturation factor	No neoplastic findings	Advanced adenoma	0.0791	0.215	0.668
K02108	F-type H+-transporting ATPase subunit a	No neoplastic findings	Advanced adenoma	0.00146	0.973	0.995
K03307	solute:Na+ symporter, SSS family	No neoplastic findings	Advanced adenoma	-0.129	0.273	0.714
K14540	ribosome biogenesis GTPase A	No neoplastic findings	Advanced adenoma	0.147	0.131	0.577
K00852	ribokinase [EC:2.7.1.15]	No neoplastic findings	Advanced adenoma	0.1	0.539	0.85
K12995	N-acetyl-alpha-D-glucosaminyl-diphospho-ditrans,octacis-undecaprenol 3-alpha-mannosyltransferase / rhamnosyltransferase [EC:2.4.1.348 2.4.1.-]	No neoplastic findings	Advanced adenoma	0.34	0.16	0.615
K19134	CRISPR-associated protein Csx10	No neoplastic findings	Advanced adenoma	-0.0737	0.707	0.912
K19055	Ala-tRNA(Pro) deacylase [EC:3.1.1.-]	No neoplastic findings	Advanced adenoma	-0.0924	0.418	0.8
K01993	HlyD family secretion protein	No neoplastic findings	Advanced adenoma	-0.0423	0.586	0.871
K07455	recombination protein RecT	No neoplastic findings	Advanced adenoma	0.158	0.255	0.701
K02517	Kdo2-lipid IVA lauroyltransferase/acyltransferase [EC:2.3.1.241 2.3.1.-]	No neoplastic findings	Advanced adenoma	-0.0261	0.746	0.925
K00878	hydroxyethylthiazole kinase [EC:2.7.1.50]	No neoplastic findings	Advanced adenoma	0.047	0.503	0.833
K02474	UDP-N-acetyl-D-galactosamine dehydrogenase [EC:1.1.1.-]	No neoplastic findings	Advanced adenoma	0.195	0.289	0.727
K02911	large subunit ribosomal protein L32	No neoplastic findings	Advanced adenoma	0.0112	0.705	0.912
K00003	homoserine dehydrogenase [EC:1.1.1.3]	No neoplastic findings	Advanced adenoma	0.036	0.607	0.878
K06893	uncharacterized protein	No neoplastic findings	Advanced adenoma	-0.0841	0.765	0.933
K03722	ATP-dependent DNA helicase DinG [EC:3.6.4.12]	No neoplastic findings	Advanced adenoma	-0.0707	0.49	0.827
K03294	basic amino acid/polyamine antiporter, APA family	No neoplastic findings	Advanced adenoma	0.103	0.209	0.664
K18918	RHH-type transcriptional regulator, rel operon repressor / antitoxin RelB	No neoplastic findings	Advanced adenoma	0.106	0.553	0.855
K06287	septum formation protein	No neoplastic findings	Advanced adenoma	-0.0159	0.673	0.9
K02356	elongation factor P	No neoplastic findings	Advanced adenoma	0.0256	0.374	0.778
K00849	galactokinase [EC:2.7.1.6]	No neoplastic findings	Advanced adenoma	0.068	0.346	0.76
K02160	acetyl-CoA carboxylase biotin carboxyl carrier protein	No neoplastic findings	Advanced adenoma	0.143	0.08	0.476
K01775	alanine racemase [EC:5.1.1.1]	No neoplastic findings	Advanced adenoma	0.0582	0.517	0.839
K16786	energy-coupling factor transport system ATP-binding protein [EC:3.6.3.-]	No neoplastic findings	Advanced adenoma	0.0456	0.507	0.835
K02037	phosphate transport system permease protein	No neoplastic findings	Advanced adenoma	-0.0209	0.744	0.925
K01897	long-chain acyl-CoA synthetase [EC:6.2.1.3]	No neoplastic findings	Advanced adenoma	-0.00261	0.962	0.991
K08591	acyl phosphate:glycerol-3-phosphate acyltransferase [EC:2.3.1.275]	No neoplastic findings	Advanced adenoma	-0.0373	0.638	0.888
K07483	transposase	No neoplastic findings	Advanced adenoma	-0.0103	0.94	0.984
K00930	acetylglutamate kinase [EC:2.7.2.8]	No neoplastic findings	Advanced adenoma	-0.0178	0.617	0.883
K01163	uncharacterized protein	No neoplastic findings	Advanced adenoma	0.0694	0.286	0.724
K02906	large subunit ribosomal protein L3	No neoplastic findings	Advanced adenoma	0.0054	0.766	0.933
K07467	phage replication initiation protein	No neoplastic findings	Advanced adenoma	0.12	0.593	0.874
K02959	small subunit ribosomal protein S16	No neoplastic findings	Advanced adenoma	0.0244	0.345	0.759
K02015	iron complex transport system permease protein	No neoplastic findings	Advanced adenoma	-0.0223	0.688	0.905
K03332	fructan beta-fructosidase [EC:3.2.1.80]	No neoplastic findings	Advanced adenoma	0.05	0.637	0.888
K01770	2-C-methyl-D-erythritol 2,4-cyclodiphosphate synthase [EC:4.6.1.12]	No neoplastic findings	Advanced adenoma	0.00174	0.962	0.991
K00390	phosphoadenosine phosphosulfate reductase [EC:1.8.4.8 1.8.4.10]	No neoplastic findings	Advanced adenoma	-0.172	0.488	0.826
K03313	Na+:H+ antiporter, NhaA family	No neoplastic findings	Advanced adenoma	0.0157	0.806	0.945
K00057	glycerol-3-phosphate dehydrogenase (NAD(P)+) [EC:1.1.1.94]	No neoplastic findings	Advanced adenoma	0.0269	0.517	0.84
K01778	diaminopimelate epimerase [EC:5.1.1.7]	No neoplastic findings	Advanced adenoma	-0.00967	0.827	0.952
K03797	carboxyl-terminal processing protease [EC:3.4.21.102]	No neoplastic findings	Advanced adenoma	0.0361	0.411	0.797
K03497	ParB family transcriptional regulator, chromosome partitioning protein	No neoplastic findings	Advanced adenoma	0.029	0.43	0.804
K00883	2-dehydro-3-deoxygalactonokinase [EC:2.7.1.58]	No neoplastic findings	Advanced adenoma	-0.0772	0.68	0.903
K01628	L-fuculose-phosphate aldolase [EC:4.1.2.17]	No neoplastic findings	Advanced adenoma	0.0973	0.28	0.718
K00012	UDPglucose 6-dehydrogenase [EC:1.1.1.22]	No neoplastic findings	Advanced adenoma	0.0699	0.283	0.721
K07025	putative hydrolase of the HAD superfamily	No neoplastic findings	Advanced adenoma	-0.0122	0.857	0.963
K01866	tyrosyl-tRNA synthetase [EC:6.1.1.1]	No neoplastic findings	Advanced adenoma	-0.00424	0.875	0.969
K08084	type IV fimbrial biogenesis protein FimT	No neoplastic findings	Advanced adenoma	-0.0428	0.716	0.915
K07727	putative transcriptional regulator	No neoplastic findings	Advanced adenoma	-0.0851	0.206	0.662
K03281	chloride channel protein, CIC family	No neoplastic findings	Advanced adenoma	-0.0473	0.611	0.88
K02029	polar amino acid transport system permease protein	No neoplastic findings	Advanced adenoma	0.0325	0.586	0.871
K12240	pyochelin synthetase	No neoplastic findings	Advanced adenoma	0.0407	0.801	0.943
K00099	1-deoxy-D-xylulose-5-phosphate reductoisomerase [EC:1.1.1.267]	No neoplastic findings	Advanced adenoma	0.0542	0.15	0.604
K06915	uncharacterized protein	No neoplastic findings	Advanced adenoma	0.0644	0.834	0.955
K16092	vitamin B12 transporter	No neoplastic findings	Advanced adenoma	0.255	0.193	0.65
K04517	prephenate dehydrogenase [EC:1.3.1.12]	No neoplastic findings	Advanced adenoma	0.0291	0.767	0.933
K12268	accessory secretory protein Asp1	No neoplastic findings	Advanced adenoma	0.0411	0.821	0.95
K00783	23S rRNA (pseudouridine1915-N3)-methyltransferase [EC:2.1.1.177]	No neoplastic findings	Advanced adenoma	0.00137	0.965	0.993
K07316	adenine-specific DNA-methyltransferase [EC:2.1.1.72]	No neoplastic findings	Advanced adenoma	0.186	0.41	0.797
K01305	beta-aspartyl-dipeptidase (metallo-type) [EC:3.4.19.-]	No neoplastic findings	Advanced adenoma	0.237	0.0735	0.458
K03552	holliday junction resolvase Hjr [EC:3.1.22.4]	No neoplastic findings	Advanced adenoma	0.0608	0.778	0.937
K01000	phospho-N-acetylmuramoyl-pentapeptide-transferase [EC:2.7.8.13]	No neoplastic findings	Advanced adenoma	-0.0168	0.556	0.857
K00956	sulfate adenylyltransferase subunit 1 [EC:2.7.7.4]	No neoplastic findings	Advanced adenoma	0.0274	0.626	0.885
K02338	DNA polymerase III subunit beta [EC:2.7.7.7]	No neoplastic findings	Advanced adenoma	0.0233	0.673	0.9
K02035	peptide/nickel transport system substrate-binding protein	No neoplastic findings	Advanced adenoma	0.0453	0.495	0.829
K02907	large subunit ribosomal protein L30	No neoplastic findings	Advanced adenoma	0.000771	0.98	0.996
K02078	acyl carrier protein	No neoplastic findings	Advanced adenoma	-0.0394	0.236	0.684
K03664	SsrA-binding protein	No neoplastic findings	Advanced adenoma	0.0162	0.609	0.879
K00655	1-acyl-sn-glycerol-3-phosphate acyltransferase [EC:2.3.1.51]	No neoplastic findings	Advanced adenoma	0.0063	0.884	0.972
K00554	tRNA (guanine37-N1)-methyltransferase [EC:2.1.1.228]	No neoplastic findings	Advanced adenoma	-0.00126	0.971	0.994
K06330	spore coat protein H	No neoplastic findings	Advanced adenoma	0.0193	0.928	0.98
K07474	phage terminase small subunit	No neoplastic findings	Advanced adenoma	0.303	0.184	0.64
K10559	rhamnose transport system substrate-binding protein	No neoplastic findings	Advanced adenoma	-0.142	0.385	0.783
K00919	4-diphosphocytidyl-2-C-methyl-D-erythritol kinase [EC:2.7.1.148]	No neoplastic findings	Advanced adenoma	-0.0108	0.803	0.944
K03087	RNA polymerase nonessential primary-like sigma factor	No neoplastic findings	Advanced adenoma	-0.00338	0.992	0.999
K07173	S-ribosylhomocysteine lyase [EC:4.4.1.21]	No neoplastic findings	Advanced adenoma	-0.00737	0.878	0.969
K15584	nickel transport system substrate-binding protein	No neoplastic findings	Advanced adenoma	-0.109	0.656	0.893
K15587	nickel transport system ATP-binding protein [EC:7.2.2.11]	No neoplastic findings	Advanced adenoma	0.0827	0.725	0.917
K02470	DNA gyrase subunit B [EC:5.6.2.2]	No neoplastic findings	Advanced adenoma	-0.00298	0.954	0.988
K07053	3',5'-nucleoside bisphosphate phosphatase [EC:3.1.3.97]	No neoplastic findings	Advanced adenoma	0.0471	0.51	0.837
K02888	large subunit ribosomal protein L21	No neoplastic findings	Advanced adenoma	0.0166	0.556	0.857
K02863	large subunit ribosomal protein L1	No neoplastic findings	Advanced adenoma	0.0245	0.332	0.753
K02614	acyl-CoA thioesterase [EC:3.1.2.-]	No neoplastic findings	Advanced adenoma	-0.0172	0.792	0.941
K09768	uncharacterized protein	No neoplastic findings	Advanced adenoma	0.0267	0.815	0.948
K01950	NAD+ synthase (glutamine-hydrolysing) [EC:6.3.5.1]	No neoplastic findings	Advanced adenoma	0.00602	0.899	0.975
K02493	release factor glutamine methyltransferase [EC:2.1.1.297]	No neoplastic findings	Advanced adenoma	0.0548	0.166	0.621
K01755	argininosuccinate lyase [EC:4.3.2.1]	No neoplastic findings	Advanced adenoma	0.000967	0.975	0.996
K07979	GntR family transcriptional regulator	No neoplastic findings	Advanced adenoma	0.0442	0.624	0.884
K15342	CRISP-associated protein Cas1	No neoplastic findings	Advanced adenoma	-0.0568	0.533	0.847
K00882	1-phosphofructokinase [EC:2.7.1.56]	No neoplastic findings	Advanced adenoma	0.114	0.233	0.682
K01876	aspartyl-tRNA synthetase [EC:6.1.1.12]	No neoplastic findings	Advanced adenoma	0.0359	0.179	0.636
K02996	small subunit ribosomal protein S9	No neoplastic findings	Advanced adenoma	0.00604	0.794	0.941
K03551	holliday junction DNA helicase RuvB [EC:3.6.4.12]	No neoplastic findings	Advanced adenoma	0.0151	0.538	0.849
K03702	excinuclease ABC subunit B	No neoplastic findings	Advanced adenoma	0.0145	0.594	0.874
K09684	PucR family transcriptional regulator, purine catabolism regulatory protein	No neoplastic findings	Advanced adenoma	-0.232	0.24	0.686
K17910	aminoglycoside 2''-phosphotransferase [EC:2.7.1.190]	No neoplastic findings	Advanced adenoma	-0.0987	0.334	0.754
K01835	phosphoglucomutase [EC:5.4.2.2]	No neoplastic findings	Advanced adenoma	0.00898	0.789	0.94
K19091	CRISPR-associated endoribonuclease Cas6 [EC:3.1.-.-]	No neoplastic findings	Advanced adenoma	0.103	0.534	0.847
K03800	lipoate---protein ligase [EC:6.3.1.20]	No neoplastic findings	Advanced adenoma	0.0157	0.901	0.975
K01002	phosphoglycerol transferase [EC:2.7.8.20]	No neoplastic findings	Advanced adenoma	-0.0114	0.97	0.994
K02935	large subunit ribosomal protein L7/L12	No neoplastic findings	Advanced adenoma	-0.00195	0.94	0.984
K01058	phospholipase A1/A2 [EC:3.1.1.32 3.1.1.4]	No neoplastic findings	Advanced adenoma	0.0702	0.735	0.921
K02016	iron complex transport system substrate-binding protein	No neoplastic findings	Advanced adenoma	-0.0162	0.708	0.912
K04042	bifunctional UDP-N-acetylglucosamine pyrophosphorylase / Glucosamine-1-phosphate N-acetyltransferase [EC:2.7.7.23 2.3.1.157]	No neoplastic findings	Advanced adenoma	0.0144	0.891	0.973
K03685	ribonuclease III [EC:3.1.26.3]	No neoplastic findings	Advanced adenoma	-0.017	0.647	0.89
K08602	oligoendopeptidase F [EC:3.4.24.-]	No neoplastic findings	Advanced adenoma	0.086	0.449	0.813
K10797	2-enoate reductase [EC:1.3.1.31]	No neoplastic findings	Advanced adenoma	0.296	0.154	0.608
K18345	two-component system, OmpR family, sensor histidine kinase VanS [EC:2.7.13.3]	No neoplastic findings	Advanced adenoma	-0.109	0.401	0.793
K04477	putative hydrolase	No neoplastic findings	Advanced adenoma	0.0246	0.678	0.901
K01810	glucose-6-phosphate isomerase [EC:5.3.1.9]	No neoplastic findings	Advanced adenoma	0.00692	0.775	0.936
K07154	serine/threonine-protein kinase HipA [EC:2.7.11.1]	No neoplastic findings	Advanced adenoma	0.00279	0.976	0.996
K01934	5-formyltetrahydrofolate cyclo-ligase [EC:6.3.3.2]	No neoplastic findings	Advanced adenoma	0.0894	0.254	0.7
K06178	23S rRNA pseudouridine2605 synthase [EC:5.4.99.22]	No neoplastic findings	Advanced adenoma	0.0664	0.523	0.842
K06925	tRNA threonylcarbamoyladenosine biosynthesis protein TsaE	No neoplastic findings	Advanced adenoma	0.0183	0.848	0.96
K09005	uncharacterized protein	No neoplastic findings	Advanced adenoma	-0.0305	0.848	0.96
K11072	spermidine/putrescine transport system ATP-binding protein [EC:7.6.2.11]	No neoplastic findings	Advanced adenoma	0.0238	0.628	0.885
K00561	23S rRNA (adenine-N6)-dimethyltransferase [EC:2.1.1.184]	No neoplastic findings	Advanced adenoma	-0.286	0.311	0.742
K21416	acetoin:2,6-dichlorophenolindophenol oxidoreductase subunit alpha [EC:1.1.1.-]	No neoplastic findings	Advanced adenoma	0.138	0.176	0.634
K09935	uncharacterized protein	No neoplastic findings	Advanced adenoma	-0.00447	0.986	0.997
K07052	uncharacterized protein	No neoplastic findings	Advanced adenoma	0.0372	0.525	0.842
K02106	short-chain fatty acids transporter	No neoplastic findings	Advanced adenoma	0.0867	0.644	0.89
K03743	nicotinamide-nucleotide amidase [EC:3.5.1.42]	No neoplastic findings	Advanced adenoma	0.0599	0.472	0.821
K01512	acylphosphatase [EC:3.6.1.7]	No neoplastic findings	Advanced adenoma	0.0482	0.603	0.877
K11754	dihydrofolate synthase / folylpolyglutamate synthase [EC:6.3.2.12 6.3.2.17]	No neoplastic findings	Advanced adenoma	0.00698	0.874	0.969
K00330	NADH-quinone oxidoreductase subunit A [EC:7.1.1.2]	No neoplastic findings	Advanced adenoma	-0.0288	0.692	0.906
K02864	large subunit ribosomal protein L10	No neoplastic findings	Advanced adenoma	0.0159	0.788	0.939
K02114	F-type H+-transporting ATPase subunit epsilon	No neoplastic findings	Advanced adenoma	-0.0278	0.56	0.859
K19310	bacitracin transport system permease protein	No neoplastic findings	Advanced adenoma	-0.0983	0.712	0.913
K03500	16S rRNA (cytosine967-C5)-methyltransferase [EC:2.1.1.176]	No neoplastic findings	Advanced adenoma	0.0288	0.813	0.948
K02523	octaprenyl-diphosphate synthase [EC:2.5.1.90]	No neoplastic findings	Advanced adenoma	-0.191	0.405	0.795
K07078	uncharacterized protein	No neoplastic findings	Advanced adenoma	-0.00335	0.975	0.996
K01546	potassium-transporting ATPase potassium-binding subunit	No neoplastic findings	Advanced adenoma	-0.0458	0.532	0.846
K02878	large subunit ribosomal protein L16	No neoplastic findings	Advanced adenoma	0.00854	0.66	0.895
K00046	gluconate 5-dehydrogenase [EC:1.1.1.69]	No neoplastic findings	Advanced adenoma	0.112	0.618	0.883
K02111	F-type H+/Na+-transporting ATPase subunit alpha [EC:7.1.2.2 7.2.2.1]	No neoplastic findings	Advanced adenoma	0.0275	0.253	0.698
K02355	elongation factor G	No neoplastic findings	Advanced adenoma	0.00996	0.729	0.919
K07444	putative N6-adenine-specific DNA methylase [EC:2.1.1.-]	No neoplastic findings	Advanced adenoma	0.018	0.827	0.953
K00111	glycerol-3-phosphate dehydrogenase [EC:1.1.5.3]	No neoplastic findings	Advanced adenoma	0.0124	0.901	0.975
K05606	methylmalonyl-CoA/ethylmalonyl-CoA epimerase [EC:5.1.99.1]	No neoplastic findings	Advanced adenoma	0.0817	0.656	0.893
K19157	mRNA interferase YafQ [EC:3.1.-.-]	No neoplastic findings	Advanced adenoma	0.156	0.229	0.681
K03101	signal peptidase II [EC:3.4.23.36]	No neoplastic findings	Advanced adenoma	0.00852	0.876	0.969
K07166	ACT domain-containing protein	No neoplastic findings	Advanced adenoma	0.00696	0.931	0.981
K03437	RNA methyltransferase, TrmH family	No neoplastic findings	Advanced adenoma	-0.00877	0.874	0.969
K01938	formate--tetrahydrofolate ligase [EC:6.3.4.3]	No neoplastic findings	Advanced adenoma	0.0232	0.553	0.855
K06921	uncharacterized protein	No neoplastic findings	Advanced adenoma	0.108	0.363	0.773
K00547	homocysteine S-methyltransferase [EC:2.1.1.10]	No neoplastic findings	Advanced adenoma	0.112	0.371	0.776
K01995	branched-chain amino acid transport system ATP-binding protein	No neoplastic findings	Advanced adenoma	-0.00668	0.948	0.987
K03218	23S rRNA (guanosine2251-2'-O)-methyltransferase [EC:2.1.1.185]	No neoplastic findings	Advanced adenoma	0.0185	0.705	0.912
K04043	molecular chaperone DnaK	No neoplastic findings	Advanced adenoma	0.0122	0.611	0.88
K07105	uncharacterized protein	No neoplastic findings	Advanced adenoma	-0.0161	0.861	0.964
K02992	small subunit ribosomal protein S7	No neoplastic findings	Advanced adenoma	-0.0144	0.69	0.905
K18344	two-component system, OmpR family, response regulator VanR	No neoplastic findings	Advanced adenoma	-0.0115	0.932	0.982
K02994	small subunit ribosomal protein S8	No neoplastic findings	Advanced adenoma	-0.0056	0.847	0.96
K03545	trigger factor	No neoplastic findings	Advanced adenoma	0.00767	0.834	0.955
K01232	maltose-6'-phosphate glucosidase [EC:3.2.1.122]	No neoplastic findings	Advanced adenoma	-0.0572	0.635	0.887
K00603	glutamate formiminotransferase / 5-formyltetrahydrofolate cyclo-ligase [EC:2.1.2.5 6.3.3.2]	No neoplastic findings	Advanced adenoma	0.318	0.246	0.691
K19425	glycosyltransferase EpsH [EC:2.4.-.-]	No neoplastic findings	Advanced adenoma	0.0581	0.66	0.895
K07270	glycosyl transferase, family 25	No neoplastic findings	Advanced adenoma	0.101	0.464	0.817
K19954	alcohol dehydrogenase [EC:1.1.1.-]	No neoplastic findings	Advanced adenoma	-0.023	0.9	0.975
K19302	undecaprenyl-diphosphatase [EC:3.6.1.27]	No neoplastic findings	Advanced adenoma	-0.0141	0.75	0.926
K19171	DNA sulfur modification protein DndD	No neoplastic findings	Advanced adenoma	0.348	0.13	0.574
K01195	beta-glucuronidase [EC:3.2.1.31]	No neoplastic findings	Advanced adenoma	0.0783	0.433	0.806
K19997	GlcNAc-P-P-Und epimerase [EC:5.1.3.26]	No neoplastic findings	Advanced adenoma	-0.0441	0.841	0.957
K01091	phosphoglycolate phosphatase [EC:3.1.3.18]	No neoplastic findings	Advanced adenoma	-0.00506	0.882	0.971
K15586	nickel transport system permease protein	No neoplastic findings	Advanced adenoma	0.0979	0.624	0.884
K15770	arabinogalactan oligomer / maltooligosaccharide transport system substrate-binding protein	No neoplastic findings	Advanced adenoma	0.191	0.38	0.78
K15633	2,3-bisphosphoglycerate-independent phosphoglycerate mutase [EC:5.4.2.12]	No neoplastic findings	Advanced adenoma	0.00942	0.825	0.952
K09807	uncharacterized protein	No neoplastic findings	Advanced adenoma	0.0663	0.345	0.759
K09707	uncharacterized protein	No neoplastic findings	Advanced adenoma	-0.0177	0.888	0.973
K03977	GTPase	No neoplastic findings	Advanced adenoma	-0.000519	0.988	0.997
K02967	small subunit ribosomal protein S2	No neoplastic findings	Advanced adenoma	-0.0022	0.935	0.982
K04068	anaerobic ribonucleoside-triphosphate reductase activating protein [EC:1.97.1.4]	No neoplastic findings	Advanced adenoma	-0.00944	0.816	0.948
K01209	alpha-L-arabinofuranosidase [EC:3.2.1.55]	No neoplastic findings	Advanced adenoma	-0.0114	0.859	0.964
K11070	spermidine/putrescine transport system permease protein	No neoplastic findings	Advanced adenoma	0.0142	0.783	0.938
K00962	polyribonucleotide nucleotidyltransferase [EC:2.7.7.8]	No neoplastic findings	Advanced adenoma	0.0105	0.671	0.9
K04095	cell filamentation protein	No neoplastic findings	Advanced adenoma	0.0214	0.869	0.967
K01358	ATP-dependent Clp protease, protease subunit [EC:3.4.21.92]	No neoplastic findings	Advanced adenoma	0.0161	0.591	0.873
K02946	small subunit ribosomal protein S10	No neoplastic findings	Advanced adenoma	-0.0144	0.64	0.888
K01262	Xaa-Pro aminopeptidase [EC:3.4.11.9]	No neoplastic findings	Advanced adenoma	0.00993	0.818	0.949
K02453	general secretion pathway protein D	No neoplastic findings	Advanced adenoma	-0.0357	0.887	0.973
K03687	molecular chaperone GrpE	No neoplastic findings	Advanced adenoma	-0.0104	0.842	0.957
K01057	6-phosphogluconolactonase [EC:3.1.1.31]	No neoplastic findings	Advanced adenoma	0.0592	0.649	0.891
K19299	aminoglycoside 3'-phosphotransferase III [EC:2.7.1.95]	No neoplastic findings	Advanced adenoma	0.065	0.777	0.937
K00600	glycine hydroxymethyltransferase [EC:2.1.2.1]	No neoplastic findings	Advanced adenoma	0.00612	0.808	0.945
K02939	large subunit ribosomal protein L9	No neoplastic findings	Advanced adenoma	0.0038	0.874	0.969
K01956	carbamoyl-phosphate synthase small subunit [EC:6.3.5.5]	No neoplastic findings	Advanced adenoma	0.00571	0.889	0.973
K00335	NADH-quinone oxidoreductase subunit F [EC:7.1.1.2]	No neoplastic findings	Advanced adenoma	0.0552	0.672	0.9
K03616	Na+-translocating ferredoxin:NAD+ oxidoreductase subunit B [EC:7.2.1.2]	No neoplastic findings	Advanced adenoma	0.00626	0.94	0.984
K03299	gluconate:H+ symporter, GntP family	No neoplastic findings	Advanced adenoma	0.142	0.365	0.773
K02916	large subunit ribosomal protein L35	No neoplastic findings	Advanced adenoma	0.00938	0.751	0.926
K06180	23S rRNA pseudouridine1911/1915/1917 synthase [EC:5.4.99.23]	No neoplastic findings	Advanced adenoma	-0.00105	0.978	0.996
K02528	16S rRNA (adenine1518-N6/adenine1519-N6)-dimethyltransferase [EC:2.1.1.182]	No neoplastic findings	Advanced adenoma	0.00549	0.839	0.957
K20460	lantibiotic transport system permease protein	No neoplastic findings	Advanced adenoma	-0.0169	0.878	0.969
K01817	phosphoribosylanthranilate isomerase [EC:5.3.1.24]	No neoplastic findings	Advanced adenoma	-0.00503	0.939	0.983
K10716	voltage-gated potassium channel	No neoplastic findings	Advanced adenoma	0.00133	0.993	0.999
K09747	uncharacterized protein	No neoplastic findings	Advanced adenoma	0.0206	0.667	0.898
K02867	large subunit ribosomal protein L11	No neoplastic findings	Advanced adenoma	-0.00495	0.809	0.946
K01887	arginyl-tRNA synthetase [EC:6.1.1.19]	No neoplastic findings	Advanced adenoma	-0.00331	0.89	0.973
K06905	uncharacterized protein	No neoplastic findings	Advanced adenoma	-0.00535	0.975	0.996
K10440	ribose transport system permease protein	No neoplastic findings	Advanced adenoma	0.00109	0.993	0.999
K16787	energy-coupling factor transport system ATP-binding protein [EC:3.6.3.-]	No neoplastic findings	Advanced adenoma	0.00874	0.905	0.976
K03544	ATP-dependent Clp protease ATP-binding subunit ClpX	No neoplastic findings	Advanced adenoma	0.0131	0.588	0.872
K03816	xanthine phosphoribosyltransferase [EC:2.4.2.22]	No neoplastic findings	Advanced adenoma	0.033	0.359	0.771
K02914	large subunit ribosomal protein L34	No neoplastic findings	Advanced adenoma	4.5e-05	0.999	1
K01804	L-arabinose isomerase [EC:5.3.1.4]	No neoplastic findings	Advanced adenoma	0.00741	0.869	0.967
K02123	V/A-type H+/Na+-transporting ATPase subunit I	No neoplastic findings	Advanced adenoma	0.0466	0.368	0.776
K03531	cell division protein FtsZ	No neoplastic findings	Advanced adenoma	0.0107	0.898	0.974
K03614	Na+-translocating ferredoxin:NAD+ oxidoreductase subunit D [EC:7.2.1.2]	No neoplastic findings	Advanced adenoma	-0.00702	0.898	0.975
K13789	geranylgeranyl diphosphate synthase, type II [EC:2.5.1.1 2.5.1.10 2.5.1.29]	No neoplastic findings	Advanced adenoma	-0.000349	0.993	0.999
K02435	aspartyl-tRNA(Asn)/glutamyl-tRNA(Gln) amidotransferase subunit C [EC:6.3.5.6 6.3.5.7]	No neoplastic findings	Advanced adenoma	0.072	0.368	0.776
K02110	F-type H+-transporting ATPase subunit c	No neoplastic findings	Advanced adenoma	0.0235	0.489	0.827
K02316	DNA primase [EC:2.7.7.101]	No neoplastic findings	Advanced adenoma	-0.00196	0.964	0.992
K18829	antitoxin VapB	No neoplastic findings	Advanced adenoma	-0.111	0.676	0.9
K01658	anthranilate synthase component II [EC:4.1.3.27]	No neoplastic findings	Advanced adenoma	0.0289	0.778	0.937
K02972	stationary-phase-induced ribosome-associated protein	No neoplastic findings	Advanced adenoma	-0.0211	0.86	0.964
K06907	uncharacterized protein	No neoplastic findings	Advanced adenoma	0.00208	0.992	0.999
K21750	3-deoxy-D-glycero-D-galacto-nononate cytidylyltransferase [EC:2.7.7.92]	No neoplastic findings	Advanced adenoma	-0.0931	0.642	0.889
K03073	preprotein translocase subunit SecE	No neoplastic findings	Advanced adenoma	0.00651	0.873	0.968
K01247	DNA-3-methyladenine glycosylase II [EC:3.2.2.21]	No neoplastic findings	Advanced adenoma	-0.158	0.434	0.807
K07011		No neoplastic findings	Advanced adenoma	0.17	0.481	0.824
K01834	2,3-bisphosphoglycerate-dependent phosphoglycerate mutase [EC:5.4.2.11]	No neoplastic findings	Advanced adenoma	0.0333	0.53	0.845
K03657	DNA helicase II / ATP-dependent DNA helicase PcrA [EC:3.6.4.12]	No neoplastic findings	Advanced adenoma	0.00168	0.975	0.996
K02217	ferritin [EC:1.16.3.2]	No neoplastic findings	Advanced adenoma	0.00883	0.854	0.962
K01952	phosphoribosylformylglycinamidine synthase [EC:6.3.5.3]	No neoplastic findings	Advanced adenoma	-0.0842	0.324	0.75
K00147	glutamate-5-semialdehyde dehydrogenase [EC:1.2.1.41]	No neoplastic findings	Advanced adenoma	0.0302	0.415	0.798
K06042	precorrin-8X/cobalt-precorrin-8 methylmutase [EC:5.4.99.61 5.4.99.60]	No neoplastic findings	Advanced adenoma	0.0346	0.825	0.952
K18138	multidrug efflux pump	No neoplastic findings	Advanced adenoma	0.0494	0.803	0.944
K19139	CRISPR-associated protein Csm4	No neoplastic findings	Advanced adenoma	-0.0248	0.905	0.976
K02357	elongation factor Ts	No neoplastic findings	Advanced adenoma	0.0168	0.523	0.842
K07452	5-methylcytosine-specific restriction enzyme B [EC:3.1.21.-]	No neoplastic findings	Advanced adenoma	0.122	0.626	0.885
K02902	large subunit ribosomal protein L28	No neoplastic findings	Advanced adenoma	-0.00343	0.904	0.976
K01250	pyrimidine-specific ribonucleoside hydrolase [EC:3.2.-.-]	No neoplastic findings	Advanced adenoma	-0.137	0.525	0.842
K01889	phenylalanyl-tRNA synthetase alpha chain [EC:6.1.1.20]	No neoplastic findings	Advanced adenoma	0.0112	0.678	0.902
K03040	DNA-directed RNA polymerase subunit alpha [EC:2.7.7.6]	No neoplastic findings	Advanced adenoma	0.00566	0.857	0.963
K02899	large subunit ribosomal protein L27	No neoplastic findings	Advanced adenoma	0.000692	0.975	0.996
K07096	uncharacterized protein	No neoplastic findings	Advanced adenoma	-0.106	0.669	0.899
K16785	energy-coupling factor transport system permease protein	No neoplastic findings	Advanced adenoma	0.0028	0.963	0.992
K00145	N-acetyl-gamma-glutamyl-phosphate reductase [EC:1.2.1.38]	No neoplastic findings	Advanced adenoma	0.00539	0.855	0.962
K01868	threonyl-tRNA synthetase [EC:6.1.1.3]	No neoplastic findings	Advanced adenoma	-0.00218	0.933	0.982
K01687	dihydroxy-acid dehydratase [EC:4.2.1.9]	No neoplastic findings	Advanced adenoma	0.00686	0.773	0.936
K07741	anti-repressor protein	No neoplastic findings	Advanced adenoma	0.0566	0.769	0.934
K02372	3-hydroxyacyl-[acyl-carrier-protein] dehydratase [EC:4.2.1.59]	No neoplastic findings	Advanced adenoma	0.0923	0.199	0.656
K04485	DNA repair protein RadA/Sms	No neoplastic findings	Advanced adenoma	0.0586	0.379	0.78
K01104	protein-tyrosine phosphatase [EC:3.1.3.48]	No neoplastic findings	Advanced adenoma	0.0292	0.615	0.883
K01885	glutamyl-tRNA synthetase [EC:6.1.1.17]	No neoplastic findings	Advanced adenoma	0.0103	0.747	0.925
K03210	preprotein translocase subunit YajC	No neoplastic findings	Advanced adenoma	-0.0252	0.582	0.869
K00821	acetylornithine/N-succinyldiaminopimelate aminotransferase [EC:2.6.1.11 2.6.1.17]	No neoplastic findings	Advanced adenoma	0.0427	0.315	0.746
K08483	phosphoenolpyruvate-protein phosphotransferase (PTS system enzyme I) [EC:2.7.3.9]	No neoplastic findings	Advanced adenoma	0.0884	0.293	0.729
K00762	orotate phosphoribosyltransferase [EC:2.4.2.10]	No neoplastic findings	Advanced adenoma	-0.0106	0.678	0.902
K01629	rhamnulose-1-phosphate aldolase [EC:4.1.2.19]	No neoplastic findings	Advanced adenoma	0.0509	0.5	0.831
K00013	histidinol dehydrogenase [EC:1.1.1.23]	No neoplastic findings	Advanced adenoma	0.0463	0.279	0.717
K08223	MFS transporter, FSR family, fosmidomycin resistance protein	No neoplastic findings	Advanced adenoma	0.016	0.923	0.979
K07075	uncharacterized protein	No neoplastic findings	Advanced adenoma	-0.0286	0.761	0.931
K07448	restriction system protein	No neoplastic findings	Advanced adenoma	0.0563	0.747	0.926
K22300	HTH-type transcriptional regulator, cell division transcriptional repressor	No neoplastic findings	Advanced adenoma	0.0184	0.867	0.966
K03325	arsenite transporter	No neoplastic findings	Advanced adenoma	0.277	0.191	0.648
K06217	phosphate starvation-inducible protein PhoH and related proteins	No neoplastic findings	Advanced adenoma	-0.0185	0.649	0.891
K06909	phage terminase large subunit	No neoplastic findings	Advanced adenoma	0.314	0.154	0.608
K01142	exodeoxyribonuclease III [EC:3.1.11.2]	No neoplastic findings	Advanced adenoma	0.0198	0.757	0.93
K01465	dihydroorotase [EC:3.5.2.3]	No neoplastic findings	Advanced adenoma	-0.0258	0.735	0.921
K02988	small subunit ribosomal protein S5	No neoplastic findings	Advanced adenoma	-3.39e-06	1	1
K09951	CRISPR-associated protein Cas2	No neoplastic findings	Advanced adenoma	-0.0805	0.319	0.748
K00031	isocitrate dehydrogenase [EC:1.1.1.42]	No neoplastic findings	Advanced adenoma	-0.00728	0.908	0.977
K01710	dTDP-glucose 4,6-dehydratase [EC:4.2.1.46]	No neoplastic findings	Advanced adenoma	0.00978	0.864	0.965
K07272	rhamnosyltransferase [EC:2.4.1.-]	No neoplastic findings	Advanced adenoma	0.0614	0.692	0.906
K02033	peptide/nickel transport system permease protein	No neoplastic findings	Advanced adenoma	0.0134	0.822	0.951
K13566	omega-amidase [EC:3.5.1.3]	No neoplastic findings	Advanced adenoma	-0.0668	0.599	0.875
K01191	alpha-mannosidase [EC:3.2.1.24]	No neoplastic findings	Advanced adenoma	-0.107	0.505	0.834
K01915	glutamine synthetase [EC:6.3.1.2]	No neoplastic findings	Advanced adenoma	0.0221	0.442	0.811
K02990	small subunit ribosomal protein S6	No neoplastic findings	Advanced adenoma	0.00899	0.751	0.926
K00995	CDP-diacylglycerol---glycerol-3-phosphate 3-phosphatidyltransferase [EC:2.7.8.5]	No neoplastic findings	Advanced adenoma	0.0148	0.801	0.943
K02879	large subunit ribosomal protein L17	No neoplastic findings	Advanced adenoma	0.00982	0.642	0.889
K12203	defect in organelle trafficking protein DotB [EC:7.2.4.8]	No neoplastic findings	Advanced adenoma	0.0187	0.859	0.964
K19090	CRISPR-associated protein Cas5t	No neoplastic findings	Advanced adenoma	0.0462	0.821	0.95
K02456	general secretion pathway protein G	No neoplastic findings	Advanced adenoma	-0.103	0.644	0.89
K09882	cobaltochelatase CobS [EC:6.6.1.2]	No neoplastic findings	Advanced adenoma	0.0118	0.929	0.98
K01783	ribulose-phosphate 3-epimerase [EC:5.1.3.1]	No neoplastic findings	Advanced adenoma	0.0119	0.841	0.957
K06168	tRNA-2-methylthio-N6-dimethylallyladenosine synthase [EC:2.8.4.3]	No neoplastic findings	Advanced adenoma	0.027	0.504	0.834
K02028	polar amino acid transport system ATP-binding protein [EC:7.4.2.1]	No neoplastic findings	Advanced adenoma	0.0144	0.843	0.958
K02890	large subunit ribosomal protein L22	No neoplastic findings	Advanced adenoma	0.00527	0.809	0.946
K03525	type III pantothenate kinase [EC:2.7.1.33]	No neoplastic findings	Advanced adenoma	0.0104	0.807	0.945
K10947	PadR family transcriptional regulator, regulatory protein PadR	No neoplastic findings	Advanced adenoma	0.00207	0.957	0.99
K01689	enolase [EC:4.2.1.11]	No neoplastic findings	Advanced adenoma	-0.000563	0.987	0.997
K13292	phosphatidylglycerol---prolipoprotein diacylglyceryl transferase [EC:2.5.1.145]	No neoplastic findings	Advanced adenoma	0.0451	0.604	0.877
K11991	tRNA(adenine34) deaminase [EC:3.5.4.33]	No neoplastic findings	Advanced adenoma	0.026	0.599	0.875
K03086	RNA polymerase primary sigma factor	No neoplastic findings	Advanced adenoma	0.0595	0.335	0.754
K19140	CRISPR-associated protein Csm5	No neoplastic findings	Advanced adenoma	-0.0325	0.864	0.965
K03470	ribonuclease HII [EC:3.1.26.4]	No neoplastic findings	Advanced adenoma	-0.00106	0.972	0.995
K01815	4-deoxy-L-threo-5-hexosulose-uronate ketol-isomerase [EC:5.3.1.17]	No neoplastic findings	Advanced adenoma	0.0165	0.747	0.926
K00991	2-C-methyl-D-erythritol 4-phosphate cytidylyltransferase [EC:2.7.7.60]	No neoplastic findings	Advanced adenoma	0.0222	0.578	0.867
K01591	orotidine-5'-phosphate decarboxylase [EC:4.1.1.23]	No neoplastic findings	Advanced adenoma	0.0174	0.499	0.83
K06173	tRNA pseudouridine38-40 synthase [EC:5.4.99.12]	No neoplastic findings	Advanced adenoma	-0.0104	0.789	0.94
K03111	single-strand DNA-binding protein	No neoplastic findings	Advanced adenoma	0.0218	0.658	0.894
K03823	phosphinothricin acetyltransferase [EC:2.3.1.183]	No neoplastic findings	Advanced adenoma	0.0352	0.697	0.908
K01777	proline racemase [EC:5.1.1.4]	No neoplastic findings	Advanced adenoma	-0.0757	0.416	0.798
K00077	2-dehydropantoate 2-reductase [EC:1.1.1.169]	No neoplastic findings	Advanced adenoma	0.0706	0.289	0.727
K01069	hydroxyacylglutathione hydrolase [EC:3.1.2.6]	No neoplastic findings	Advanced adenoma	0.0332	0.451	0.814
K03498	trk system potassium uptake protein	No neoplastic findings	Advanced adenoma	0.0107	0.796	0.941
K03594	bacterioferritin [EC:1.16.3.1]	No neoplastic findings	Advanced adenoma	-0.00252	0.974	0.995
K18698	beta-lactamase class A TEM [EC:3.5.2.6]	No neoplastic findings	Advanced serrated	-0.65	0.027	0.289
K07710	two-component system, NtrC family, sensor histidine kinase AtoS [EC:2.7.13.3]	No neoplastic findings	Advanced serrated	-0.768	0.0297	0.3
K03620	Ni/Fe-hydrogenase 1 B-type cytochrome subunit	No neoplastic findings	Advanced serrated	-0.761	0.0457	0.364
K01825	3-hydroxyacyl-CoA dehydrogenase / enoyl-CoA hydratase / 3-hydroxybutyryl-CoA epimerase / enoyl-CoA isomerase [EC:1.1.1.35 4.2.1.17 5.1.2.3 5.3.3.8]	No neoplastic findings	Advanced serrated	-0.49	0.23	0.681
K12297	23S rRNA (guanine2445-N2)-methyltransferase / 23S rRNA (guanine2069-N7)-methyltransferase [EC:2.1.1.173 2.1.1.264]	No neoplastic findings	Advanced serrated	-0.84	0.0232	0.271
K15461	tRNA 5-methylaminomethyl-2-thiouridine biosynthesis bifunctional protein [EC:2.1.1.61 1.5.-.-]	No neoplastic findings	Advanced serrated	-0.742	0.0602	0.421
K13244	c-di-GMP-specific phosphodiesterase [EC:3.1.4.52]	No neoplastic findings	Advanced serrated	-0.638	0.0686	0.445
K12266	anaerobic nitric oxide reductase transcription regulator	No neoplastic findings	Advanced serrated	-0.788	0.0359	0.325
K07019	uncharacterized protein	No neoplastic findings	Advanced serrated	-0.927	0.0162	0.236
K11740	bacteriophage N4 adsorption protein B	No neoplastic findings	Advanced serrated	-0.689	0.151	0.605
K02948	small subunit ribosomal protein S11	No neoplastic findings	Advanced serrated	0.0676	0.119	0.559
K22304	cell division inhibition protein DicB	No neoplastic findings	Advanced serrated	-0.126	0.666	0.898
K20490	lantibiotic transport system ATP-binding protein	No neoplastic findings	Advanced serrated	0.216	0.0969	0.514
K02393	flagellar L-ring protein precursor FlgH	No neoplastic findings	Advanced serrated	-0.503	0.156	0.61
K10037	glutamine transport system permease protein	No neoplastic findings	Advanced serrated	-0.354	0.329	0.751
K07355	fimbrial-like protein	No neoplastic findings	Advanced serrated	-0.408	0.0494	0.381
K03635	molybdopterin synthase catalytic subunit [EC:2.8.1.12]	No neoplastic findings	Advanced serrated	-0.639	0.087	0.493
K13620	putative colanic acid polymerase	No neoplastic findings	Advanced serrated	-0.606	0.122	0.565
K07813	accessory gene regulator B	No neoplastic findings	Advanced serrated	0.477	0.00854	0.176
K03633	chromosome partition protein MukF	No neoplastic findings	Advanced serrated	-0.614	0.108	0.536
K01011	thiosulfate/3-mercaptopyruvate sulfurtransferase [EC:2.8.1.1 2.8.1.2]	No neoplastic findings	Advanced serrated	-0.438	0.252	0.697
K07304	peptide-methionine (S)-S-oxide reductase [EC:1.8.4.11]	No neoplastic findings	Advanced serrated	-0.543	0.177	0.634
K20492	lantibiotic transport system permease protein	No neoplastic findings	Advanced serrated	0.142	0.192	0.649
K03205	type IV secretion system protein VirD4 [EC:7.4.2.8]	No neoplastic findings	Advanced serrated	0.233	0.0165	0.237
K02549	O-succinylbenzoate synthase [EC:4.2.1.113]	No neoplastic findings	Advanced serrated	-0.354	0.308	0.739
K07640	two-component system, OmpR family, sensor histidine kinase CpxA [EC:2.7.13.3]	No neoplastic findings	Advanced serrated	-0.507	0.202	0.657
K01753	D-serine dehydratase [EC:4.3.1.18]	No neoplastic findings	Advanced serrated	-0.559	0.14	0.591
K10036	glutamine transport system substrate-binding protein	No neoplastic findings	Advanced serrated	-0.451	0.241	0.686
K05798	LysR family transcriptional regulator, transcriptional activator for leuABCD operon	No neoplastic findings	Advanced serrated	-0.474	0.212	0.666
K03182	4-hydroxy-3-polyprenylbenzoate decarboxylase [EC:4.1.1.98]	No neoplastic findings	Advanced serrated	-0.278	0.493	0.828
K07339	mRNA interferase HicA [EC:3.1.-.-]	No neoplastic findings	Advanced serrated	0.487	0.21	0.664
K11736	proline-specific permease ProY	No neoplastic findings	Advanced serrated	-0.303	0.321	0.749
K07120	uncharacterized protein	No neoplastic findings	Advanced serrated	-0.678	0.0519	0.391
K13574	uncharacterized oxidoreductase [EC:1.1.1.-]	No neoplastic findings	Advanced serrated	-0.347	0.291	0.728
K02565	N-acetylglucosamine repressor	No neoplastic findings	Advanced serrated	-0.532	0.14	0.591
K04044	molecular chaperone HscA	No neoplastic findings	Advanced serrated	-0.514	0.206	0.662
K01955	carbamoyl-phosphate synthase large subunit [EC:6.3.5.5]	No neoplastic findings	Advanced serrated	0.108	0.156	0.61
K03072	preprotein translocase subunit SecD	No neoplastic findings	Advanced serrated	-0.625	0.166	0.621
K07284	sortase A [EC:3.4.22.70]	No neoplastic findings	Advanced serrated	0.363	0.00661	0.156
K13894	microcin C transport system permease protein	No neoplastic findings	Advanced serrated	-0.307	0.43	0.804
K04023	ethanolamine transporter	No neoplastic findings	Advanced serrated	-1.12	0.00119	0.0707
K11075	putrescine transport system permease protein	No neoplastic findings	Advanced serrated	-0.297	0.435	0.807
K08996	putative membrane protein	No neoplastic findings	Advanced serrated	-0.902	0.012	0.208
K10539	L-arabinose transport system ATP-binding protein [EC:7.5.2.12]	No neoplastic findings	Advanced serrated	-0.566	0.0927	0.506
K05365	penicillin-binding protein 1B [EC:2.4.1.129 3.4.16.4]	No neoplastic findings	Advanced serrated	-0.419	0.272	0.713
K18350	two-component system, OmpR family, sensor histidine kinase VanS [EC:2.7.13.3]	No neoplastic findings	Advanced serrated	-0.349	0.0267	0.288
K08312	ADP-ribose diphosphatase [EC:3.6.1.-]	No neoplastic findings	Advanced serrated	-0.431	0.287	0.726
K02334	DNA polymerase bacteriophage-type [EC:2.7.7.7]	No neoplastic findings	Advanced serrated	0.48	0.166	0.621
K13892	glutathione transport system ATP-binding protein	No neoplastic findings	Advanced serrated	-0.707	0.078	0.47
K22486	transcriptional regulator HilA, main transcriptional regulator of SPI1	No neoplastic findings	Advanced serrated	-0.286	0.238	0.684
K12372	dipeptide transport system ATP-binding protein	No neoplastic findings	Advanced serrated	-0.413	0.298	0.731
K05539	tRNA-dihydrouridine synthase A [EC:1.-.-.-]	No neoplastic findings	Advanced serrated	-0.625	0.126	0.569
K19160	mRNA interferase YafO [EC:3.1.-.-]	No neoplastic findings	Advanced serrated	-0.552	0.0396	0.344
K01258	tripeptide aminopeptidase [EC:3.4.11.4]	No neoplastic findings	Advanced serrated	-0.199	0.0196	0.252
K01708	galactarate dehydratase [EC:4.2.1.42]	No neoplastic findings	Advanced serrated	-0.38	0.262	0.707
K11106	L-tartrate/succinate antiporter	No neoplastic findings	Advanced serrated	-0.492	0.15	0.603
K12111	evolved beta-galactosidase subunit alpha [EC:3.2.1.23]	No neoplastic findings	Advanced serrated	-0.317	0.342	0.757
K03439	tRNA (guanine-N7-)-methyltransferase [EC:2.1.1.33]	No neoplastic findings	Advanced serrated	-0.155	0.0143	0.222
K00760	hypoxanthine phosphoribosyltransferase [EC:2.4.2.8]	No neoplastic findings	Advanced serrated	-0.185	0.0724	0.456
K03445	MFS transporter, DHA1 family, purine ribonucleoside efflux pump	No neoplastic findings	Advanced serrated	-0.302	0.429	0.804
K06146	LacI family transcriptional regulator, gluconate utilization system Gnt-II transcriptional activator	No neoplastic findings	Advanced serrated	-0.372	0.198	0.655
K19147	5-methylcytosine-specific restriction enzyme subunit McrC	No neoplastic findings	Advanced serrated	-0.562	0.0186	0.246
K00138	aldehyde dehydrogenase [EC:1.2.1.-]	No neoplastic findings	Advanced serrated	-0.277	0.416	0.798
K02003	putative ABC transport system ATP-binding protein	No neoplastic findings	Advanced serrated	0.0642	0.198	0.656
K01355	omptin [EC:3.4.23.49]	No neoplastic findings	Advanced serrated	-0.37	0.2	0.656
K15550	outer membrane protein, multidrug efflux system	No neoplastic findings	Advanced serrated	-0.63	0.0667	0.439
K19304	murein DD-endopeptidase [EC:3.4.24.-]	No neoplastic findings	Advanced serrated	-0.621	0.124	0.566
K03757	cadaverine:lysine antiporter	No neoplastic findings	Advanced serrated	0.00313	0.994	0.999
K03619	hydrogenase-1 operon protein HyaE	No neoplastic findings	Advanced serrated	-0.299	0.294	0.73
K04784	yersiniabactin nonribosomal peptide synthetase	No neoplastic findings	Advanced serrated	-0.522	0.147	0.6
K01056	peptidyl-tRNA hydrolase, PTH1 family [EC:3.1.1.29]	No neoplastic findings	Advanced serrated	-0.0244	0.632	0.886
K03717	LysR family transcriptional regulator, transcriptional activator of nhaA	No neoplastic findings	Advanced serrated	-0.403	0.22	0.674
K03805	thiol:disulfide interchange protein DsbG	No neoplastic findings	Advanced serrated	-0.492	0.138	0.587
K07180	serine protein kinase	No neoplastic findings	Advanced serrated	-0.313	0.402	0.793
K04334	major curlin subunit	No neoplastic findings	Advanced serrated	-0.527	0.0635	0.43
K02450	general secretion pathway protein A	No neoplastic findings	Advanced serrated	-0.548	0.0876	0.494
K18142	multidrug efflux pump	No neoplastic findings	Advanced serrated	-0.255	0.547	0.852
K02926	large subunit ribosomal protein L4	No neoplastic findings	Advanced serrated	0.0469	0.179	0.636
K02887	large subunit ribosomal protein L20	No neoplastic findings	Advanced serrated	0.108	0.00328	0.112
K08600	sortase B [EC:3.4.22.71]	No neoplastic findings	Advanced serrated	0.19	0.0822	0.482
K09998	arginine transport system permease protein	No neoplastic findings	Advanced serrated	-0.36	0.296	0.731
K02874	large subunit ribosomal protein L14	No neoplastic findings	Advanced serrated	0.0666	0.14	0.591
K10038	glutamine transport system ATP-binding protein [EC:7.4.2.1]	No neoplastic findings	Advanced serrated	0.0838	0.832	0.954
K03184	3-demethoxyubiquinol 3-hydroxylase [EC:1.14.99.60]	No neoplastic findings	Advanced serrated	-0.623	0.0505	0.385
K11076	putrescine transport system ATP-binding protein	No neoplastic findings	Advanced serrated	-0.183	0.64	0.888
K01026	propionate CoA-transferase [EC:2.8.3.1]	No neoplastic findings	Advanced serrated	0.217	0.209	0.664
K01816	hydroxypyruvate isomerase [EC:5.3.1.22]	No neoplastic findings	Advanced serrated	-0.0689	0.856	0.963
K01870	isoleucyl-tRNA synthetase [EC:6.1.1.5]	No neoplastic findings	Advanced serrated	-0.0871	0.303	0.736
K01921	D-alanine-D-alanine ligase [EC:6.3.2.4]	No neoplastic findings	Advanced serrated	-0.105	0.0518	0.391
K03427	type I restriction enzyme M protein [EC:2.1.1.72]	No neoplastic findings	Advanced serrated	0.188	0.0158	0.233
K03502	DNA polymerase V	No neoplastic findings	Advanced serrated	0.196	0.0725	0.456
K09771	small multidrug resistance family-3 protein	No neoplastic findings	Advanced serrated	-0.206	0.398	0.791
K20461	lantibiotic transport system permease protein	No neoplastic findings	Advanced serrated	0.489	0.0378	0.337
K02100	MFS transporter, SP family, arabinose:H+ symporter	No neoplastic findings	Advanced serrated	-0.241	0.55	0.854
K01608	tartronate-semialdehyde synthase [EC:4.1.1.47]	No neoplastic findings	Advanced serrated	-0.128	0.721	0.916
K00645	[acyl-carrier-protein] S-malonyltransferase [EC:2.3.1.39]	No neoplastic findings	Advanced serrated	0.186	0.268	0.711
K02562	mannitol operon repressor	No neoplastic findings	Advanced serrated	-0.172	0.659	0.894
K05845	osmoprotectant transport system substrate-binding protein	No neoplastic findings	Advanced serrated	-0.755	0.0193	0.25
K07473	DNA-damage-inducible protein J	No neoplastic findings	Advanced serrated	0.23	0.0272	0.29
K03221	type III secretion protein F	No neoplastic findings	Advanced serrated	-0.286	0.0841	0.487
K00266	glutamate synthase (NADPH) small chain [EC:1.4.1.13]	No neoplastic findings	Advanced serrated	0.0523	0.566	0.863
K07165	transmembrane sensor	No neoplastic findings	Advanced serrated	0.0636	0.81	0.946
K19164	antitoxin CcdA	No neoplastic findings	Advanced serrated	0.193	0.484	0.825
K01610	phosphoenolpyruvate carboxykinase (ATP) [EC:4.1.1.49]	No neoplastic findings	Advanced serrated	0.0964	0.0938	0.509
K07133	uncharacterized protein	No neoplastic findings	Advanced serrated	0.133	0.0638	0.43
K03723	transcription-repair coupling factor (superfamily II helicase) [EC:3.6.4.-]	No neoplastic findings	Advanced serrated	0.19	0.0539	0.399
K01696	tryptophan synthase beta chain [EC:4.2.1.20]	No neoplastic findings	Advanced serrated	-0.129	0.0313	0.305
K02113	F-type H+-transporting ATPase subunit delta	No neoplastic findings	Advanced serrated	-0.118	0.0224	0.267
K07784	MFS transporter, OPA family, hexose phosphate transport protein UhpT	No neoplastic findings	Advanced serrated	-0.255	0.465	0.818
K02391	flagellar basal-body rod protein FlgF	No neoplastic findings	Advanced serrated	0.0345	0.893	0.973
K09772	cell division inhibitor SepF	No neoplastic findings	Advanced serrated	-0.00153	0.989	0.998
K11472	glycolate oxidase FAD binding subunit	No neoplastic findings	Advanced serrated	-0.591	0.091	0.502
K07733	prophage regulatory protein	No neoplastic findings	Advanced serrated	-0.175	0.528	0.844
K06919	putative DNA primase/helicase	No neoplastic findings	Advanced serrated	0.278	0.0169	0.239
K05851	adenylate cyclase, class 1 [EC:4.6.1.1]	No neoplastic findings	Advanced serrated	-0.187	0.607	0.878
K21602	IclR family transcriptional regulator, carbohydrate utilization repressor	No neoplastic findings	Advanced serrated	-0.102	0.795	0.941
K02666	type IV pilus assembly protein PilQ	No neoplastic findings	Advanced serrated	0.358	0.0338	0.314
K03670	periplasmic glucans biosynthesis protein	No neoplastic findings	Advanced serrated	-0.215	0.402	0.793
K00002	alcohol dehydrogenase (NADP+) [EC:1.1.1.2]	No neoplastic findings	Advanced serrated	0.128	0.505	0.834
K07639	two-component system, OmpR family, sensor histidine kinase RstB [EC:2.7.13.3]	No neoplastic findings	Advanced serrated	-0.444	0.182	0.638
K11931	poly-beta-1,6-N-acetyl-D-glucosamine N-deacetylase [EC:3.5.1.-]	No neoplastic findings	Advanced serrated	-0.589	0.0542	0.401
K07171	mRNA interferase MazF [EC:3.1.-.-]	No neoplastic findings	Advanced serrated	0.218	0.044	0.359
K07714	two-component system, NtrC family, response regulator AtoC	No neoplastic findings	Advanced serrated	-0.108	0.755	0.928
K00942	guanylate kinase [EC:2.7.4.8]	No neoplastic findings	Advanced serrated	-0.0543	0.345	0.759
K00945	CMP/dCMP kinase [EC:2.7.4.25]	No neoplastic findings	Advanced serrated	-0.173	0.00224	0.0971
K03650	tRNA modification GTPase [EC:3.6.-.-]	No neoplastic findings	Advanced serrated	-0.112	0.0638	0.43
K18837	cytoskeleton-binding toxin CbtA and related proteins	No neoplastic findings	Advanced serrated	-0.0453	0.864	0.965
K06159	multidrug/microcin transport system ATP-binding/permease protein	No neoplastic findings	Advanced serrated	-0.337	0.317	0.747
K09934	uncharacterized protein	No neoplastic findings	Advanced serrated	-0.503	0.118	0.557
K09128	uncharacterized protein	No neoplastic findings	Advanced serrated	-0.364	0.257	0.703
K10441	ribose transport system ATP-binding protein [EC:7.5.2.7]	No neoplastic findings	Advanced serrated	0.205	0.114	0.549
K03641	TolB protein	No neoplastic findings	Advanced serrated	-0.408	0.292	0.728
K07321	CO dehydrogenase maturation factor	No neoplastic findings	Advanced serrated	0.0438	0.749	0.926
K03655	ATP-dependent DNA helicase RecG [EC:3.6.4.12]	No neoplastic findings	Advanced serrated	0.0781	0.143	0.596
K00940	nucleoside-diphosphate kinase [EC:2.7.4.6]	No neoplastic findings	Advanced serrated	-0.141	0.227	0.68
K01814	phosphoribosylformimino-5-aminoimidazole carboxamide ribotide isomerase [EC:5.3.1.16]	No neoplastic findings	Advanced serrated	-0.104	0.0459	0.365
K02568	nitrate reductase (cytochrome), electron transfer subunit	No neoplastic findings	Advanced serrated	-0.44	0.215	0.668
K19158	toxin YoeB [EC:3.1.-.-]	No neoplastic findings	Advanced serrated	0.727	0.0276	0.291
K00791	tRNA dimethylallyltransferase [EC:2.5.1.75]	No neoplastic findings	Advanced serrated	-0.119	0.0312	0.305
K02124	V/A-type H+/Na+-transporting ATPase subunit K	No neoplastic findings	Advanced serrated	-0.0283	0.826	0.952
K03667	ATP-dependent HslUV protease ATP-binding subunit HslU	No neoplastic findings	Advanced serrated	-0.702	0.0527	0.395
K21974	probable RcsB/C two-component-system connector	No neoplastic findings	Advanced serrated	-0.467	0.108	0.536
K03587	cell division protein FtsI (penicillin-binding protein 3) [EC:3.4.16.4]	No neoplastic findings	Advanced serrated	-0.343	0.318	0.748
K07679	two-component system, NarL family, sensor histidine kinase EvgS [EC:2.7.13.3]	No neoplastic findings	Advanced serrated	-0.27	0.41	0.797
K01652	acetolactate synthase I/II/III large subunit [EC:2.2.1.6]	No neoplastic findings	Advanced serrated	-0.156	0.00635	0.153
K04794	peptidyl-tRNA hydrolase, PTH2 family [EC:3.1.1.29]	No neoplastic findings	Advanced serrated	0.332	0.187	0.642
K00639	glycine C-acetyltransferase [EC:2.3.1.29]	No neoplastic findings	Advanced serrated	-0.22	0.593	0.874
K02931	large subunit ribosomal protein L5	No neoplastic findings	Advanced serrated	0.0424	0.412	0.797
K06194	lipoprotein NlpD	No neoplastic findings	Advanced serrated	-0.134	0.659	0.894
K16326	CRP/FNR family transcriptional regulator, putaive post-exponential-phase nitrogen-starvation regulator	No neoplastic findings	Advanced serrated	-0.503	0.124	0.566
K01972	DNA ligase (NAD+) [EC:6.5.1.2]	No neoplastic findings	Advanced serrated	-0.0125	0.846	0.96
K02956	small subunit ribosomal protein S15	No neoplastic findings	Advanced serrated	-0.0852	0.107	0.535
K03417	methylisocitrate lyase [EC:4.1.3.30]	No neoplastic findings	Advanced serrated	-0.502	0.157	0.611
K11537	MFS transporter, NHS family, xanthosine permease	No neoplastic findings	Advanced serrated	-0.267	0.341	0.757
K00963	UTP--glucose-1-phosphate uridylyltransferase [EC:2.7.7.9]	No neoplastic findings	Advanced serrated	-0.253	0.464	0.817
K02518	translation initiation factor IF-1	No neoplastic findings	Advanced serrated	0.076	0.0844	0.487
K02083	allantoate deiminase [EC:3.5.3.9]	No neoplastic findings	Advanced serrated	-0.33	0.245	0.691
K01846	methylaspartate mutase sigma subunit [EC:5.4.99.1]	No neoplastic findings	Advanced serrated	-0.181	0.445	0.811
K07149	uncharacterized protein	No neoplastic findings	Advanced serrated	0.533	0.0137	0.218
K01194	alpha,alpha-trehalase [EC:3.2.1.28]	No neoplastic findings	Advanced serrated	-0.408	0.342	0.758
K02451	general secretion pathway protein B	No neoplastic findings	Advanced serrated	-0.274	0.305	0.737
K06923	uncharacterized protein	No neoplastic findings	Advanced serrated	0.032	0.794	0.941
K03799	heat shock protein HtpX [EC:3.4.24.-]	No neoplastic findings	Advanced serrated	-0.301	0.22	0.674
K06203	CysZ protein	No neoplastic findings	Advanced serrated	-0.129	0.695	0.907
K12368	dipeptide transport system substrate-binding protein	No neoplastic findings	Advanced serrated	-0.263	0.484	0.825
K10124	carbohydrate-specific outer membrane porin	No neoplastic findings	Advanced serrated	-0.388	0.258	0.704
K03636	sulfur-carrier protein	No neoplastic findings	Advanced serrated	0.0829	0.834	0.955
K03647	protein involved in ribonucleotide reduction	No neoplastic findings	Advanced serrated	-0.153	0.738	0.923
K02121	V/A-type H+/Na+-transporting ATPase subunit E	No neoplastic findings	Advanced serrated	0.012	0.903	0.975
K02501	imidazole glycerol-phosphate synthase subunit HisH [EC:4.3.2.10]	No neoplastic findings	Advanced serrated	-0.136	0.0943	0.509
K14393	cation/acetate symporter	No neoplastic findings	Advanced serrated	-0.301	0.37	0.776
K07560	D-aminoacyl-tRNA deacylase [EC:3.1.1.96]	No neoplastic findings	Advanced serrated	-0.069	0.241	0.686
K01940	argininosuccinate synthase [EC:6.3.4.5]	No neoplastic findings	Advanced serrated	0.0735	0.437	0.807
K03648	uracil-DNA glycosylase [EC:3.2.2.27]	No neoplastic findings	Advanced serrated	-0.109	0.0429	0.356
K01520	dUTP pyrophosphatase [EC:3.6.1.23]	No neoplastic findings	Advanced serrated	-0.0818	0.145	0.598
K19244	alanine dehydrogenase [EC:1.4.1.1]	No neoplastic findings	Advanced serrated	-0.648	0.0135	0.218
K00009	mannitol-1-phosphate 5-dehydrogenase [EC:1.1.1.17]	No neoplastic findings	Advanced serrated	-0.442	0.0298	0.3
K02563	UDP-N-acetylglucosamine--N-acetylmuramyl-(pentapeptide) pyrophosphoryl-undecaprenol N-acetylglucosamine transferase [EC:2.4.1.227]	No neoplastic findings	Advanced serrated	-0.079	0.108	0.536
K01733	threonine synthase [EC:4.2.3.1]	No neoplastic findings	Advanced serrated	-0.0523	0.551	0.854
K02847	O-antigen ligase [EC:2.4.1.-]	No neoplastic findings	Advanced serrated	-0.218	0.462	0.817
K02064	thiamine transport system substrate-binding protein	No neoplastic findings	Advanced serrated	-0.275	0.378	0.779
K07356	fimbrial protein	No neoplastic findings	Advanced serrated	-0.0986	0.731	0.92
K11936	poly-beta-1,6-N-acetyl-D-glucosamine synthase [EC:2.4.1.-]	No neoplastic findings	Advanced serrated	-0.246	0.451	0.814
K13635	LysR family transcriptional regulator, cys regulon transcriptional activator	No neoplastic findings	Advanced serrated	-0.344	0.292	0.728
K03088	RNA polymerase sigma-70 factor, ECF subfamily	No neoplastic findings	Advanced serrated	0.103	0.0759	0.464
K06131	cardiolipin synthase A/B [EC:2.7.8.-]	No neoplastic findings	Advanced serrated	0.0604	0.508	0.836
K02871	large subunit ribosomal protein L13	No neoplastic findings	Advanced serrated	0.161	0.00683	0.157
K00098	L-idonate 5-dehydrogenase [EC:1.1.1.264]	No neoplastic findings	Advanced serrated	-0.301	0.236	0.684
K08217	MFS transporter, DHA3 family, macrolide efflux protein	No neoplastic findings	Advanced serrated	0.229	0.13	0.576
K03813	molybdenum transport protein [EC:2.4.2.-]	No neoplastic findings	Advanced serrated	-0.309	0.261	0.707
K03974	psp operon transcriptional activator	No neoplastic findings	Advanced serrated	-0.393	0.23	0.681
K03465	thymidylate synthase (FAD) [EC:2.1.1.148]	No neoplastic findings	Advanced serrated	0.191	0.144	0.597
K01880	glycyl-tRNA synthetase [EC:6.1.1.14]	No neoplastic findings	Advanced serrated	0.119	0.282	0.721
K13243	c-di-GMP-specific phosphodiesterase [EC:3.1.4.52]	No neoplastic findings	Advanced serrated	-0.372	0.364	0.773
K19267	NAD(P)H dehydrogenase (quinone) [EC:1.6.5.2]	No neoplastic findings	Advanced serrated	-0.231	0.429	0.804
K01736	chorismate synthase [EC:4.2.3.5]	No neoplastic findings	Advanced serrated	-0.0427	0.325	0.75
K01990	ABC-2 type transport system ATP-binding protein	No neoplastic findings	Advanced serrated	0.103	0.0397	0.344
K06157	Gnt-II system L-idonate transporter	No neoplastic findings	Advanced serrated	-0.277	0.279	0.717
K09117	uncharacterized protein	No neoplastic findings	Advanced serrated	0.114	0.561	0.86
K06872	uncharacterized protein	No neoplastic findings	Advanced serrated	-0.179	0.0376	0.336
K04760	transcription elongation factor GreB	No neoplastic findings	Advanced serrated	-0.433	0.225	0.679
K02849	heptosyltransferase III [EC:2.4.-.-]	No neoplastic findings	Advanced serrated	-0.251	0.243	0.689
K02363	2,3-dihydroxybenzoate-AMP ligase [EC:6.3.2.14 2.7.7.58]	No neoplastic findings	Advanced serrated	-0.807	0.0265	0.287
K07781	LuxR family transcriptional regulator, capsular biosynthesis positive transcription factor	No neoplastic findings	Advanced serrated	-0.409	0.234	0.682
K07584	uncharacterized protein	No neoplastic findings	Advanced serrated	0.153	0.349	0.762
K06187	recombination protein RecR	No neoplastic findings	Advanced serrated	-0.046	0.438	0.808
K04567	lysyl-tRNA synthetase, class II [EC:6.1.1.6]	No neoplastic findings	Advanced serrated	-0.157	0.0301	0.301
K00989	ribonuclease PH [EC:2.7.7.56]	No neoplastic findings	Advanced serrated	-0.753	0.0162	0.235
K03741	arsenate reductase (thioredoxin) [EC:1.20.4.4]	No neoplastic findings	Advanced serrated	0.411	0.0497	0.383
K01808	ribose 5-phosphate isomerase B [EC:5.3.1.6]	No neoplastic findings	Advanced serrated	0.0648	0.446	0.812
K05778	putative thiamine transport system permease protein	No neoplastic findings	Advanced serrated	-0.483	0.0758	0.464
K02961	small subunit ribosomal protein S17	No neoplastic findings	Advanced serrated	0.0588	0.205	0.66
K00548	5-methyltetrahydrofolate--homocysteine methyltransferase [EC:2.1.1.13]	No neoplastic findings	Advanced serrated	0.166	0.143	0.596
K12574	ribonuclease J [EC:3.1.-.-]	No neoplastic findings	Advanced serrated	-0.0597	0.797	0.942
K01992	ABC-2 type transport system permease protein	No neoplastic findings	Advanced serrated	0.112	0.0385	0.339
K10551	D-allose transport system ATP-binding protein [EC:7.5.2.8]	No neoplastic findings	Advanced serrated	-0.464	0.127	0.57
K12291	pilus assembly protein HofP	No neoplastic findings	Advanced serrated	-0.089	0.779	0.937
K03555	DNA mismatch repair protein MutS	No neoplastic findings	Advanced serrated	-0.162	0.0154	0.23
K01933	phosphoribosylformylglycinamidine cyclo-ligase [EC:6.3.3.1]	No neoplastic findings	Advanced serrated	0.114	0.152	0.606
K02112	F-type H+/Na+-transporting ATPase subunit beta [EC:7.1.2.2 7.2.2.1]	No neoplastic findings	Advanced serrated	0.043	0.305	0.737
K06200	carbon starvation protein	No neoplastic findings	Advanced serrated	0.0379	0.775	0.936
K02013	iron complex transport system ATP-binding protein [EC:7.2.2.-]	No neoplastic findings	Advanced serrated	-0.06	0.436	0.807
K03150	2-iminoacetate synthase [EC:4.1.99.19]	No neoplastic findings	Advanced serrated	-0.143	0.0637	0.43
K07481	transposase, IS5 family	No neoplastic findings	Advanced serrated	0.901	0.00541	0.141
K11907	type VI secretion system protein VasG	No neoplastic findings	Advanced serrated	-0.642	0.0321	0.309
K06966	pyrimidine/purine-5'-nucleotide nucleosidase [EC:3.2.2.10 3.2.2.-]	No neoplastic findings	Advanced serrated	0.18	0.314	0.744
K03696	ATP-dependent Clp protease ATP-binding subunit ClpC	No neoplastic findings	Advanced serrated	0.0521	0.7	0.91
K01937	CTP synthase [EC:6.3.4.2]	No neoplastic findings	Advanced serrated	-0.00785	0.918	0.978
K01929	UDP-N-acetylmuramoyl-tripeptide--D-alanyl-D-alanine ligase [EC:6.3.2.10]	No neoplastic findings	Advanced serrated	-0.137	0.0874	0.494
K05374	yersiniabactin synthetase, thioesterase component	No neoplastic findings	Advanced serrated	0.0297	0.894	0.973
K02109	F-type H+-transporting ATPase subunit b	No neoplastic findings	Advanced serrated	-0.0749	0.167	0.621
K06920	7-cyano-7-deazaguanine synthase [EC:6.3.4.20]	No neoplastic findings	Advanced serrated	-0.149	0.012	0.208
K00765	ATP phosphoribosyltransferase [EC:2.4.2.17]	No neoplastic findings	Advanced serrated	0.0146	0.78	0.937
K03584	DNA repair protein RecO (recombination protein O)	No neoplastic findings	Advanced serrated	-0.0648	0.269	0.712
K01173	endonuclease G, mitochondrial	No neoplastic findings	Advanced serrated	0.35	0.136	0.584
K01961	acetyl-CoA carboxylase, biotin carboxylase subunit [EC:6.4.1.2 6.3.4.14]	No neoplastic findings	Advanced serrated	-0.277	0.0184	0.245
K20276	large repetitive protein	No neoplastic findings	Advanced serrated	0.55	0.112	0.544
K21636	ribonucleoside-triphosphate reductase (formate) [EC:1.1.98.6]	No neoplastic findings	Advanced serrated	-0.0361	0.504	0.834
K05343	maltose alpha-D-glucosyltransferase / alpha-amylase [EC:5.4.99.16 3.2.1.1]	No neoplastic findings	Advanced serrated	0.506	0.165	0.621
K03499	trk system potassium uptake protein	No neoplastic findings	Advanced serrated	0.0222	0.715	0.914
K01647	citrate synthase [EC:2.3.3.1]	No neoplastic findings	Advanced serrated	-0.0321	0.604	0.877
K15915	undecaprenyl phosphate N,N'-diacetylbacillosamine 1-phosphate transferase [EC:2.7.8.36]	No neoplastic findings	Advanced serrated	-0.057	0.792	0.941
K02428	XTP/dITP diphosphohydrolase [EC:3.6.1.66]	No neoplastic findings	Advanced serrated	-0.0761	0.236	0.684
K03431	phosphoglucosamine mutase [EC:5.4.2.10]	No neoplastic findings	Advanced serrated	0.013	0.888	0.973
K07495	putative transposase	No neoplastic findings	Advanced serrated	0.0218	0.948	0.987
K00558	DNA (cytosine-5)-methyltransferase 1 [EC:2.1.1.37]	No neoplastic findings	Advanced serrated	0.195	0.0804	0.477
K03570	rod shape-determining protein MreC	No neoplastic findings	Advanced serrated	-0.0782	0.348	0.761
K04078	chaperonin GroES	No neoplastic findings	Advanced serrated	0.0187	0.709	0.912
K16248	probable glucitol transport protein GutA	No neoplastic findings	Advanced serrated	0.687	0.0461	0.366
K03491	lichenan operon transcriptional antiterminator	No neoplastic findings	Advanced serrated	-0.724	0.0241	0.278
K01735	3-dehydroquinate synthase [EC:4.2.3.4]	No neoplastic findings	Advanced serrated	-0.117	0.062	0.425
K03496	chromosome partitioning protein	No neoplastic findings	Advanced serrated	0.0994	0.2	0.656
K01892	histidyl-tRNA synthetase [EC:6.1.1.21]	No neoplastic findings	Advanced serrated	-0.0711	0.215	0.668
K03826	putative acetyltransferase [EC:2.3.1.-]	No neoplastic findings	Advanced serrated	0.0544	0.804	0.944
K19092	toxin ParE1/3/4	No neoplastic findings	Advanced serrated	-0.285	0.288	0.727
K01625	2-dehydro-3-deoxyphosphogluconate aldolase / (4S)-4-hydroxy-2-oxoglutarate aldolase [EC:4.1.2.14 4.1.3.42]	No neoplastic findings	Advanced serrated	0.0966	0.557	0.857
K02835	peptide chain release factor 1	No neoplastic findings	Advanced serrated	-0.0489	0.316	0.747
K21903	ArsR family transcriptional regulator, lead/cadmium/zinc/bismuth-responsive transcriptional repressor	No neoplastic findings	Advanced serrated	-0.0116	0.944	0.986
K02444	DeoR family transcriptional regulator, glycerol-3-phosphate regulon repressor	No neoplastic findings	Advanced serrated	-0.228	0.576	0.866
K06610	MFS transporter, SP family, inositol transporter	No neoplastic findings	Advanced serrated	-0.156	0.49	0.827
K01744	aspartate ammonia-lyase [EC:4.3.1.1]	No neoplastic findings	Advanced serrated	-0.0281	0.827	0.952
K02884	large subunit ribosomal protein L19	No neoplastic findings	Advanced serrated	-0.032	0.459	0.816
K04075	tRNA(Ile)-lysidine synthase [EC:6.3.4.19]	No neoplastic findings	Advanced serrated	-0.102	0.249	0.694
K06969	23S rRNA (cytosine1962-C5)-methyltransferase [EC:2.1.1.191]	No neoplastic findings	Advanced serrated	-0.165	0.0224	0.268
K04041	fructose-1,6-bisphosphatase III [EC:3.1.3.11]	No neoplastic findings	Advanced serrated	-0.141	0.0585	0.414
K02986	small subunit ribosomal protein S4	No neoplastic findings	Advanced serrated	0.0812	0.0608	0.421
K03756	putrescine:ornithine antiporter	No neoplastic findings	Advanced serrated	-0.671	0.0646	0.433
K01560	2-haloacid dehalogenase [EC:3.8.1.2]	No neoplastic findings	Advanced serrated	0.187	0.361	0.772
K01928	UDP-N-acetylmuramoyl-L-alanyl-D-glutamate--2,6-diaminopimelate ligase [EC:6.3.2.13]	No neoplastic findings	Advanced serrated	-0.0427	0.422	0.802
K07800	AgrD protein	No neoplastic findings	Advanced serrated	0.479	0.308	0.739
K03553	recombination protein RecA	No neoplastic findings	Advanced serrated	-0.0795	0.233	0.682
K06153	undecaprenyl-diphosphatase [EC:3.6.1.27]	No neoplastic findings	Advanced serrated	-0.00735	0.867	0.966
K00925	acetate kinase [EC:2.7.2.1]	No neoplastic findings	Advanced serrated	-0.0306	0.539	0.85
K00833	adenosylmethionine---8-amino-7-oxononanoate aminotransferase [EC:2.6.1.62]	No neoplastic findings	Advanced serrated	-0.0763	0.541	0.85
K03978	GTP-binding protein	No neoplastic findings	Advanced serrated	-0.148	0.0377	0.337
K12204	defect in organelle trafficking protein DotC	No neoplastic findings	Advanced serrated	-0.0994	0.481	0.825
K03979	GTPase [EC:3.6.5.-]	No neoplastic findings	Advanced serrated	-0.017	0.728	0.919
K15986	manganese-dependent inorganic pyrophosphatase [EC:3.6.1.1]	No neoplastic findings	Advanced serrated	-0.0542	0.615	0.883
K03517	quinolinate synthase [EC:2.5.1.72]	No neoplastic findings	Advanced serrated	0.161	0.246	0.691
K02071	D-methionine transport system ATP-binding protein	No neoplastic findings	Advanced serrated	-0.236	0.0888	0.497
K07462	single-stranded-DNA-specific exonuclease [EC:3.1.-.-]	No neoplastic findings	Advanced serrated	0.0799	0.641	0.888
K16924	energy-coupling factor transport system substrate-specific component	No neoplastic findings	Advanced serrated	0.0158	0.93	0.981
K00058	D-3-phosphoglycerate dehydrogenase / 2-oxoglutarate reductase [EC:1.1.1.95 1.1.1.399]	No neoplastic findings	Advanced serrated	-0.0699	0.372	0.777
K02520	translation initiation factor IF-3	No neoplastic findings	Advanced serrated	-0.0984	0.1	0.522
K01752	L-serine dehydratase [EC:4.3.1.17]	No neoplastic findings	Advanced serrated	-0.0722	0.209	0.664
K07160	5-oxoprolinase (ATP-hydrolysing) subunit A [EC:3.5.2.9]	No neoplastic findings	Advanced serrated	-0.53	0.0379	0.337
K00891	shikimate kinase [EC:2.7.1.71]	No neoplastic findings	Advanced serrated	-0.133	0.0155	0.23
K01924	UDP-N-acetylmuramate--alanine ligase [EC:6.3.2.8]	No neoplastic findings	Advanced serrated	0.0549	0.279	0.718
K02004	putative ABC transport system permease protein	No neoplastic findings	Advanced serrated	0.0301	0.48	0.824
K01154	type I restriction enzyme, S subunit [EC:3.1.21.3]	No neoplastic findings	Advanced serrated	0.261	0.0401	0.345
K13038	phosphopantothenoylcysteine decarboxylase / phosphopantothenate---cysteine ligase [EC:4.1.1.36 6.3.2.5]	No neoplastic findings	Advanced serrated	0.12	0.74	0.923
K07056	16S rRNA (cytidine1402-2'-O)-methyltransferase [EC:2.1.1.198]	No neoplastic findings	Advanced serrated	0.157	0.0311	0.305
K02020	molybdate transport system substrate-binding protein	No neoplastic findings	Advanced serrated	-0.0422	0.814	0.948
K02886	large subunit ribosomal protein L2	No neoplastic findings	Advanced serrated	0.0203	0.562	0.861
K06218	mRNA interferase RelE/StbE	No neoplastic findings	Advanced serrated	-0.167	0.709	0.912
K07729	putative transcriptional regulator	No neoplastic findings	Advanced serrated	0.203	0.0834	0.486
K12990	rhamnosyltransferase [EC:2.4.1.-]	No neoplastic findings	Advanced serrated	0.311	0.189	0.644
K01809	mannose-6-phosphate isomerase [EC:5.3.1.8]	No neoplastic findings	Advanced serrated	0.152	0.0577	0.413
K02115	F-type H+-transporting ATPase subunit gamma	No neoplastic findings	Advanced serrated	-0.0821	0.107	0.536
K02858	3,4-dihydroxy 2-butanone 4-phosphate synthase [EC:4.1.99.12]	No neoplastic findings	Advanced serrated	-0.514	0.13	0.574
K22212	malolactic enzyme [EC:4.1.1.101]	No neoplastic findings	Advanced serrated	-0.633	0.0404	0.346
K10773	endonuclease III [EC:4.2.99.18]	No neoplastic findings	Advanced serrated	0.0394	0.522	0.841
K02954	small subunit ribosomal protein S14	No neoplastic findings	Advanced serrated	0.0243	0.485	0.825
K01883	cysteinyl-tRNA synthetase [EC:6.1.1.16]	No neoplastic findings	Advanced serrated	-0.0342	0.478	0.824
K03284	magnesium transporter	No neoplastic findings	Advanced serrated	-0.0531	0.572	0.865
K08302	tagatose 1,6-diphosphate aldolase GatY/KbaY [EC:4.1.2.40]	No neoplastic findings	Advanced serrated	-0.034	0.877	0.969
K00805	heptaprenyl diphosphate synthase [EC:2.5.1.30]	No neoplastic findings	Advanced serrated	-0.0292	0.813	0.947
K06147	ATP-binding cassette, subfamily B, bacterial	No neoplastic findings	Advanced serrated	0.0561	0.343	0.759
K01872	alanyl-tRNA synthetase [EC:6.1.1.7]	No neoplastic findings	Advanced serrated	-0.0288	0.479	0.824
K03701	excinuclease ABC subunit A	No neoplastic findings	Advanced serrated	-0.0946	0.0945	0.51
K02982	small subunit ribosomal protein S3	No neoplastic findings	Advanced serrated	0.0605	0.0704	0.45
K03595	GTPase	No neoplastic findings	Advanced serrated	-0.0211	0.772	0.935
K09458	3-oxoacyl-[acyl-carrier-protein] synthase II [EC:2.3.1.179]	No neoplastic findings	Advanced serrated	0.0671	0.414	0.797
K14475	inhibitor of cysteine peptidase	No neoplastic findings	Advanced serrated	-0.218	0.13	0.574
K03270	3-deoxy-D-manno-octulosonate 8-phosphate phosphatase (KDO 8-P phosphatase) [EC:3.1.3.45]	No neoplastic findings	Advanced serrated	-0.136	0.45	0.813
K00074	3-hydroxybutyryl-CoA dehydrogenase [EC:1.1.1.157]	No neoplastic findings	Advanced serrated	0.0424	0.68	0.902
K03501	16S rRNA (guanine527-N7)-methyltransferase [EC:2.1.1.170]	No neoplastic findings	Advanced serrated	-0.138	0.018	0.244
K03046	DNA-directed RNA polymerase subunit beta' [EC:2.7.7.6]	No neoplastic findings	Advanced serrated	-0.0581	0.256	0.701
K00939	adenylate kinase [EC:2.7.4.3]	No neoplastic findings	Advanced serrated	0.00797	0.878	0.969
K00767	nicotinate-nucleotide pyrophosphorylase (carboxylating) [EC:2.4.2.19]	No neoplastic findings	Advanced serrated	-0.0345	0.538	0.85
K02279	pilus assembly protein CpaB	No neoplastic findings	Advanced serrated	0.0895	0.738	0.923
K00604	methionyl-tRNA formyltransferase [EC:2.1.2.9]	No neoplastic findings	Advanced serrated	-0.0441	0.406	0.795
K18332	NADP-reducing hydrogenase subunit HndD [EC:1.12.1.3]	No neoplastic findings	Advanced serrated	-0.00595	0.97	0.994
K00525	ribonucleoside-diphosphate reductase alpha chain [EC:1.17.4.1]	No neoplastic findings	Advanced serrated	-0.11	0.222	0.675
K02952	small subunit ribosomal protein S13	No neoplastic findings	Advanced serrated	0.091	0.107	0.534
K18979	epoxyqueuosine reductase [EC:1.17.99.6]	No neoplastic findings	Advanced serrated	-0.252	0.488	0.826
K00817	histidinol-phosphate aminotransferase [EC:2.6.1.9]	No neoplastic findings	Advanced serrated	-0.0684	0.224	0.678
K02457	general secretion pathway protein H	No neoplastic findings	Advanced serrated	-0.417	0.215	0.668
K03658	DNA helicase IV [EC:3.6.4.12]	No neoplastic findings	Advanced serrated	0.472	0.168	0.623
K05879	phosphoenolpyruvate---glycerone phosphotransferase subunit DhaL [EC:2.7.1.121]	No neoplastic findings	Advanced serrated	-0.557	0.0652	0.435
K02343	DNA polymerase III subunit gamma/tau [EC:2.7.7.7]	No neoplastic findings	Advanced serrated	0.0334	0.74	0.923
K03596	GTP-binding protein LepA	No neoplastic findings	Advanced serrated	0.0105	0.798	0.942
K08177	MFS transporter, OFA family, oxalate/formate antiporter	No neoplastic findings	Advanced serrated	-0.59	0.125	0.567
K00790	UDP-N-acetylglucosamine 1-carboxyvinyltransferase [EC:2.5.1.7]	No neoplastic findings	Advanced serrated	-0.0613	0.355	0.767
K00265	glutamate synthase (NADPH) large chain [EC:1.4.1.13]	No neoplastic findings	Advanced serrated	-0.00442	0.981	0.997
K00858	NAD+ kinase [EC:2.7.1.23]	No neoplastic findings	Advanced serrated	-0.0928	0.234	0.683
K07713	two-component system, NtrC family, response regulator HydG	No neoplastic findings	Advanced serrated	-0.166	0.565	0.862
K09976	uncharacterized protein	No neoplastic findings	Advanced serrated	-0.607	0.146	0.598
K12209	intracellular multiplication protein IcmE	No neoplastic findings	Advanced serrated	-0.124	0.418	0.799
K21814	serine/threonine-protein phosphatase CPPED1 [EC:3.1.3.16]	No neoplastic findings	Advanced serrated	0.569	0.0778	0.469
K19510	fructoselysine-6-phosphate deglycase	No neoplastic findings	Advanced serrated	0.0864	0.759	0.93
K19123	CRISPR system Cascade subunit CasA	No neoplastic findings	Advanced serrated	-0.315	0.41	0.797
K00759	adenine phosphoribosyltransferase [EC:2.4.2.7]	No neoplastic findings	Advanced serrated	-0.105	0.105	0.532
K02358	elongation factor Tu	No neoplastic findings	Advanced serrated	0.0778	0.0506	0.385
K03574	8-oxo-dGTP diphosphatase [EC:3.6.1.55]	No neoplastic findings	Advanced serrated	0.000987	0.993	0.999
K06199	fluoride exporter	No neoplastic findings	Advanced serrated	-0.0263	0.796	0.941
K03617	Na+-translocating ferredoxin:NAD+ oxidoreductase subunit A	No neoplastic findings	Advanced serrated	0.0636	0.349	0.762
K02460	general secretion pathway protein K	No neoplastic findings	Advanced serrated	-0.235	0.458	0.816
K17398	DNA (cytosine-5)-methyltransferase 3A [EC:2.1.1.37]	No neoplastic findings	Advanced serrated	0.734	0.00874	0.178
K12217	intracellular multiplication protein IcmO [EC:7.2.4.8]	No neoplastic findings	Advanced serrated	-0.082	0.587	0.872
K18928	L-lactate dehydrogenase complex protein LldE	No neoplastic findings	Advanced serrated	-0.142	0.491	0.827
K06904	uncharacterized protein	No neoplastic findings	Advanced serrated	0.0129	0.972	0.995
K18828	tRNA(fMet)-specific endonuclease VapC [EC:3.1.-.-]	No neoplastic findings	Advanced serrated	-0.206	0.453	0.814
K00965	UDPglucose--hexose-1-phosphate uridylyltransferase [EC:2.7.7.12]	No neoplastic findings	Advanced serrated	0.0262	0.808	0.946
K00859	dephospho-CoA kinase [EC:2.7.1.24]	No neoplastic findings	Advanced serrated	-0.134	0.0292	0.298
K03426	NAD+ diphosphatase [EC:3.6.1.22]	No neoplastic findings	Advanced serrated	-0.163	0.0265	0.287
K01182	oligo-1,6-glucosidase [EC:3.2.1.10]	No neoplastic findings	Advanced serrated	0.068	0.639	0.888
K19068	UDP-2-acetamido-2,6-beta-L-arabino-hexul-4-ose reductase [EC:1.1.1.367]	No neoplastic findings	Advanced serrated	-0.0741	0.805	0.944
K00626	acetyl-CoA C-acetyltransferase [EC:2.3.1.9]	No neoplastic findings	Advanced serrated	-0.193	0.112	0.545
K03483	mannitol operon transcriptional antiterminator	No neoplastic findings	Advanced serrated	-0.214	0.434	0.807
K03495	tRNA uridine 5-carboxymethylaminomethyl modification enzyme	No neoplastic findings	Advanced serrated	-0.182	0.000536	0.0463
K02362	enterobactin synthetase component D [EC:6.3.2.14 2.7.8.-]	No neoplastic findings	Advanced serrated	-0.229	0.468	0.819
K01926	redox-sensing transcriptional repressor	No neoplastic findings	Advanced serrated	-0.222	0.0153	0.23
K03625	transcription antitermination protein NusB	No neoplastic findings	Advanced serrated	0.0745	0.287	0.726
K07447	putative holliday junction resolvase [EC:3.1.-.-]	No neoplastic findings	Advanced serrated	-0.129	0.0266	0.287
K02238	competence protein ComEC	No neoplastic findings	Advanced serrated	-0.123	0.0696	0.448
K02768	fructose PTS system EIIA component [EC:2.7.1.202]	No neoplastic findings	Advanced serrated	-0.119	0.465	0.818
K06948	30S ribosome assembly GTPase	No neoplastic findings	Advanced serrated	-0.332	0.171	0.628
K07122	phospholipid transport system transporter-binding protein	No neoplastic findings	Advanced serrated	-0.102	0.771	0.935
K07793	putative tricarboxylic transport membrane protein	No neoplastic findings	Advanced serrated	-0.0551	0.77	0.935
K01586	diaminopimelate decarboxylase [EC:4.1.1.20]	No neoplastic findings	Advanced serrated	-0.0485	0.487	0.825
K01420	CRP/FNR family transcriptional regulator, anaerobic regulatory protein	No neoplastic findings	Advanced serrated	-0.132	0.489	0.827
K09157	uncharacterized protein	No neoplastic findings	Advanced serrated	0.0583	0.511	0.837
K04564	superoxide dismutase, Fe-Mn family [EC:1.15.1.1]	No neoplastic findings	Advanced serrated	-0.146	0.186	0.642
K06012	spore protease [EC:3.4.24.78]	No neoplastic findings	Advanced serrated	-0.0368	0.792	0.941
K03565	regulatory protein	No neoplastic findings	Advanced serrated	-0.0748	0.182	0.638
K00705	4-alpha-glucanotransferase [EC:2.4.1.25]	No neoplastic findings	Advanced serrated	0.0775	0.229	0.681
K01784	UDP-glucose 4-epimerase [EC:5.1.3.2]	No neoplastic findings	Advanced serrated	0.149	0.143	0.596
K06409	stage V sporulation protein B	No neoplastic findings	Advanced serrated	-0.251	0.0477	0.376
K00763	nicotinate phosphoribosyltransferase [EC:6.3.4.21]	No neoplastic findings	Advanced serrated	0.0102	0.942	0.984
K02755	beta-glucoside PTS system EIIA component [EC:2.7.1.-]	No neoplastic findings	Advanced serrated	-0.418	0.0241	0.278
K00912	tetraacyldisaccharide 4'-kinase [EC:2.7.1.130]	No neoplastic findings	Advanced serrated	-0.0173	0.878	0.969
K02313	chromosomal replication initiator protein	No neoplastic findings	Advanced serrated	-0.06	0.286	0.724
K01462	peptide deformylase [EC:3.5.1.88]	No neoplastic findings	Advanced serrated	0.00968	0.839	0.957
K02756		No neoplastic findings	Advanced serrated	-0.416	0.0246	0.279
K02757	beta-glucoside PTS system EIICBA component [EC:2.7.1.-]	No neoplastic findings	Advanced serrated	-0.416	0.0246	0.279
K00873	pyruvate kinase [EC:2.7.1.40]	No neoplastic findings	Advanced serrated	-0.0567	0.316	0.747
K03230	type III secretion protein V	No neoplastic findings	Advanced serrated	-0.148	0.275	0.714
K02045	sulfate/thiosulfate transport system ATP-binding protein [EC:7.3.2.3]	No neoplastic findings	Advanced serrated	-0.0489	0.776	0.936
K03043	DNA-directed RNA polymerase subunit beta [EC:2.7.7.6]	No neoplastic findings	Advanced serrated	-0.0529	0.302	0.735
K00244	fumarate reductase flavoprotein subunit [EC:1.3.5.4]	No neoplastic findings	Advanced serrated	-0.141	0.486	0.825
K19159	antitoxin YefM	No neoplastic findings	Advanced serrated	0.0338	0.906	0.976
K07088	uncharacterized protein	No neoplastic findings	Advanced serrated	-0.0829	0.351	0.764
K00134	glyceraldehyde 3-phosphate dehydrogenase [EC:1.2.1.12]	No neoplastic findings	Advanced serrated	0.0749	0.386	0.784
K03169	DNA topoisomerase III [EC:5.6.2.1]	No neoplastic findings	Advanced serrated	0.198	0.0505	0.385
K02950	small subunit ribosomal protein S12	No neoplastic findings	Advanced serrated	0.0101	0.833	0.954
K01945	phosphoribosylamine---glycine ligase [EC:6.3.4.13]	No neoplastic findings	Advanced serrated	0.146	0.057	0.41
K02895	large subunit ribosomal protein L24	No neoplastic findings	Advanced serrated	0.0389	0.362	0.772
K06958	RNase adapter protein RapZ	No neoplastic findings	Advanced serrated	-0.013	0.894	0.973
K03076	preprotein translocase subunit SecY	No neoplastic findings	Advanced serrated	0.0226	0.769	0.935
K01951	GMP synthase (glutamine-hydrolysing) [EC:6.3.5.2]	No neoplastic findings	Advanced serrated	-0.0118	0.773	0.936
K01035	acetate CoA/acetoacetate CoA-transferase beta subunit [EC:2.8.3.8 2.8.3.9]	No neoplastic findings	Advanced serrated	-0.285	0.29	0.727
K02341	DNA polymerase III subunit delta' [EC:2.7.7.7]	No neoplastic findings	Advanced serrated	-0.049	0.571	0.864
K01759	lactoylglutathione lyase [EC:4.4.1.5]	No neoplastic findings	Advanced serrated	-0.0881	0.148	0.6
K10206	LL-diaminopimelate aminotransferase [EC:2.6.1.83]	No neoplastic findings	Advanced serrated	0.0523	0.38	0.78
K00969	nicotinate-nucleotide adenylyltransferase [EC:2.7.7.18]	No neoplastic findings	Advanced serrated	-0.128	0.148	0.6
K03637	cyclic pyranopterin monophosphate synthase [EC:4.6.1.17]	No neoplastic findings	Advanced serrated	-0.0139	0.927	0.98
K02036	phosphate transport system ATP-binding protein [EC:7.3.2.1]	No neoplastic findings	Advanced serrated	-0.0514	0.403	0.794
K06163	alpha-D-ribose 1-methylphosphonate 5-phosphate C-P lyase [EC:4.7.1.1]	No neoplastic findings	Advanced serrated	-0.233	0.363	0.772
K00820	glutamine---fructose-6-phosphate transaminase (isomerizing) [EC:2.6.1.16]	No neoplastic findings	Advanced serrated	0.0312	0.636	0.887
K02904	large subunit ribosomal protein L29	No neoplastic findings	Advanced serrated	-0.0634	0.229	0.681
K00052	3-isopropylmalate dehydrogenase [EC:1.1.1.85]	No neoplastic findings	Advanced serrated	-0.107	0.0265	0.287
K00949	thiamine pyrophosphokinase [EC:2.7.6.2]	No neoplastic findings	Advanced serrated	-0.072	0.564	0.862
K00640	serine O-acetyltransferase [EC:2.3.1.30]	No neoplastic findings	Advanced serrated	-0.0702	0.656	0.893
K05340	glucose uptake protein	No neoplastic findings	Advanced serrated	-0.143	0.473	0.822
K01181	endo-1,4-beta-xylanase [EC:3.2.1.8]	No neoplastic findings	Advanced serrated	0.371	0.208	0.663
K01869	leucyl-tRNA synthetase [EC:6.1.1.4]	No neoplastic findings	Advanced serrated	-0.0659	0.143	0.596
K20487	two-component system, OmpR family, lantibiotic biosynthesis sensor histidine kinase NisK/SpaK [EC:2.7.13.3]	No neoplastic findings	Advanced serrated	0.286	0.21	0.664
K00761	uracil phosphoribosyltransferase [EC:2.4.2.9]	No neoplastic findings	Advanced serrated	0.000252	0.996	0.999
K02342	DNA polymerase III subunit epsilon [EC:2.7.7.7]	No neoplastic findings	Advanced serrated	-0.00116	0.992	0.999
K07736	CarD family transcriptional regulator	No neoplastic findings	Advanced serrated	-0.0195	0.888	0.973
K09817	zinc transport system ATP-binding protein [EC:7.2.2.-]	No neoplastic findings	Advanced serrated	0.0404	0.735	0.921
K02838	ribosome recycling factor	No neoplastic findings	Advanced serrated	-0.0649	0.182	0.638
K01265	methionyl aminopeptidase [EC:3.4.11.18]	No neoplastic findings	Advanced serrated	-0.0464	0.431	0.804
K00075	UDP-N-acetylmuramate dehydrogenase [EC:1.3.1.98]	No neoplastic findings	Advanced serrated	-0.0781	0.336	0.755
K08094	6-phospho-3-hexuloisomerase [EC:5.3.1.27]	No neoplastic findings	Advanced serrated	0.339	0.307	0.739
K03526	(E)-4-hydroxy-3-methylbut-2-enyl-diphosphate synthase [EC:1.17.7.1 1.17.7.3]	No neoplastic findings	Advanced serrated	-0.0447	0.476	0.823
K01588	5-(carboxyamino)imidazole ribonucleotide mutase [EC:5.4.99.18]	No neoplastic findings	Advanced serrated	0.0354	0.712	0.913
K01737	6-pyruvoyltetrahydropterin/6-carboxytetrahydropterin synthase [EC:4.2.3.12 4.1.2.50]	No neoplastic findings	Advanced serrated	-0.122	0.141	0.593
K00632	acetyl-CoA acyltransferase [EC:2.3.1.16]	No neoplastic findings	Advanced serrated	-0.57	0.146	0.598
K02760	cellobiose PTS system EIIB component [EC:2.7.1.196 2.7.1.205]	No neoplastic findings	Advanced serrated	-0.408	0.272	0.713
K16091	Fe(3+) dicitrate transport protein	No neoplastic findings	Advanced serrated	-0.168	0.652	0.891
K19170	DNA sulfur modification protein DndC	No neoplastic findings	Advanced serrated	0.167	0.674	0.9
K01599	uroporphyrinogen decarboxylase [EC:4.1.1.37]	No neoplastic findings	Advanced serrated	-0.172	0.481	0.825
K18640	plasmid segregation protein ParM	No neoplastic findings	Advanced serrated	-0.0234	0.881	0.97
K02860	16S rRNA processing protein RimM	No neoplastic findings	Advanced serrated	-0.0962	0.0578	0.413
K10439	ribose transport system substrate-binding protein	No neoplastic findings	Advanced serrated	-0.0273	0.816	0.948
K03767	peptidyl-prolyl cis-trans isomerase A (cyclophilin A) [EC:5.2.1.8]	No neoplastic findings	Advanced serrated	-0.0519	0.769	0.934
K03327	multidrug resistance protein, MATE family	No neoplastic findings	Advanced serrated	-0.107	0.6	0.876
K00656	formate C-acetyltransferase [EC:2.3.1.54]	No neoplastic findings	Advanced serrated	0.0352	0.669	0.899
K07726	putative transcriptional regulator	No neoplastic findings	Advanced serrated	0.0304	0.86	0.964
K12213	intracellular multiplication protein IcmK	No neoplastic findings	Advanced serrated	-0.124	0.467	0.819
K01792	glucose-6-phosphate 1-epimerase [EC:5.1.3.15]	No neoplastic findings	Advanced serrated	0.197	0.651	0.891
K02968	small subunit ribosomal protein S20	No neoplastic findings	Advanced serrated	-0.00165	0.977	0.996
K01644	citrate lyase subunit beta / citryl-CoA lyase [EC:4.1.3.34]	No neoplastic findings	Advanced serrated	-0.161	0.687	0.905
K01776	glutamate racemase [EC:5.1.1.3]	No neoplastic findings	Advanced serrated	-0.149	0.0975	0.515
K00537	arsenate reductase (glutaredoxin) [EC:1.20.4.1]	No neoplastic findings	Advanced serrated	0.0116	0.939	0.983
K17195	D-allulose-6-phosphate 3-epimerase [EC:5.1.3.-]	No neoplastic findings	Advanced serrated	-0.304	0.404	0.795
K02073	D-methionine transport system substrate-binding protein	No neoplastic findings	Advanced serrated	0.00352	0.984	0.997
K19956	L-sorbose 1-phosphate reductase [EC:1.1.1.-]	No neoplastic findings	Advanced serrated	-0.069	0.809	0.946
K05799	GntR family transcriptional regulator, transcriptional repressor for pyruvate dehydrogenase complex	No neoplastic findings	Advanced serrated	-0.0603	0.667	0.898
K03282	large conductance mechanosensitive channel	No neoplastic findings	Advanced serrated	-0.0948	0.184	0.639
K03787	5'-nucleotidase [EC:3.1.3.5]	No neoplastic findings	Advanced serrated	-0.104	0.386	0.784
K08093	3-hexulose-6-phosphate synthase [EC:4.1.2.43]	No neoplastic findings	Advanced serrated	0.323	0.301	0.734
K13636	LysR family transcriptional regulator, D-serine deaminase activator	No neoplastic findings	Advanced serrated	0.05	0.887	0.973
K18221	tetracycline 11a-monooxygenase, tetracycline resistance protein [EC:1.14.13.231]	No neoplastic findings	Advanced serrated	-0.0656	0.878	0.969
K01478	arginine deiminase [EC:3.5.3.6]	No neoplastic findings	Advanced serrated	-0.221	0.34	0.757
K03629	DNA replication and repair protein RecF	No neoplastic findings	Advanced serrated	-0.0447	0.29	0.727
K02315	DNA replication protein DnaC	No neoplastic findings	Advanced serrated	0.0622	0.609	0.879
K03892	ArsR family transcriptional regulator, arsenate/arsenite/antimonite-responsive transcriptional repressor	No neoplastic findings	Advanced serrated	0.0964	0.558	0.857
K01155	type II restriction enzyme [EC:3.1.21.4]	No neoplastic findings	Advanced serrated	-0.243	0.537	0.849
K00648	3-oxoacyl-[acyl-carrier-protein] synthase III [EC:2.3.1.180]	No neoplastic findings	Advanced serrated	-0.118	0.0878	0.495
K07027	glycosyltransferase 2 family protein	No neoplastic findings	Advanced serrated	-0.0114	0.872	0.968
K01442	choloylglycine hydrolase [EC:3.5.1.24]	No neoplastic findings	Advanced serrated	0.0944	0.237	0.684
K07478	putative ATPase	No neoplastic findings	Advanced serrated	-0.00556	0.944	0.986
K00788	thiamine-phosphate pyrophosphorylase [EC:2.5.1.3]	No neoplastic findings	Advanced serrated	-0.152	0.0136	0.218
K02965	small subunit ribosomal protein S19	No neoplastic findings	Advanced serrated	0.0199	0.491	0.827
K01925	UDP-N-acetylmuramoylalanine--D-glutamate ligase [EC:6.3.2.9]	No neoplastic findings	Advanced serrated	-0.0843	0.0899	0.499
K03550	holliday junction DNA helicase RuvA [EC:3.6.4.12]	No neoplastic findings	Advanced serrated	-0.0729	0.222	0.675
K02529	LacI family transcriptional regulator	No neoplastic findings	Advanced serrated	0.0398	0.503	0.833
K07031	D-glycero-alpha-D-manno-heptose-7-phosphate kinase [EC:2.7.1.168]	No neoplastic findings	Advanced serrated	-0.325	0.216	0.669
K03785	3-dehydroquinate dehydratase I [EC:4.2.1.10]	No neoplastic findings	Advanced serrated	-0.0909	0.497	0.83
K00610	aspartate carbamoyltransferase regulatory subunit	No neoplastic findings	Advanced serrated	-0.102	0.158	0.613
K00957	sulfate adenylyltransferase subunit 2 [EC:2.7.7.4]	No neoplastic findings	Advanced serrated	0.0479	0.501	0.832
K01185	lysozyme [EC:3.2.1.17]	No neoplastic findings	Advanced serrated	-0.799	0.136	0.585
K01939	adenylosuccinate synthase [EC:6.3.4.4]	No neoplastic findings	Advanced serrated	-0.0179	0.635	0.887
K02769	fructose PTS system EIIB component [EC:2.7.1.202]	No neoplastic findings	Advanced serrated	-0.14	0.42	0.801
K11382	MFS transporter, OPA family, phosphoglycerate transporter protein	No neoplastic findings	Advanced serrated	-0.0269	0.912	0.977
K18220	ribosomal protection tetracycline resistance protein	No neoplastic findings	Advanced serrated	0.12	0.299	0.732
K03734	FAD:protein FMN transferase [EC:2.7.1.180]	No neoplastic findings	Advanced serrated	-0.135	0.0626	0.427
K01448	N-acetylmuramoyl-L-alanine amidase [EC:3.5.1.28]	No neoplastic findings	Advanced serrated	0.0434	0.666	0.898
K00609	aspartate carbamoyltransferase catalytic subunit [EC:2.1.3.2]	No neoplastic findings	Advanced serrated	-0.0562	0.331	0.752
K00845	glucokinase [EC:2.7.1.2]	No neoplastic findings	Advanced serrated	0.00709	0.933	0.982
K09809	CDP-glycerol glycerophosphotransferase [EC:2.7.8.12]	No neoplastic findings	Advanced serrated	0.645	0.0202	0.255
K19309	bacitracin transport system ATP-binding protein	No neoplastic findings	Advanced serrated	0.449	0.0871	0.493
K03530	DNA-binding protein HU-beta	No neoplastic findings	Advanced serrated	-0.00862	0.882	0.971
K02881	large subunit ribosomal protein L18	No neoplastic findings	Advanced serrated	0.00369	0.922	0.979
K12996	rhamnosyltransferase [EC:2.4.1.-]	No neoplastic findings	Advanced serrated	-0.075	0.818	0.949
K07271	lipopolysaccharide cholinephosphotransferase [EC:2.7.8.-]	No neoplastic findings	Advanced serrated	-0.167	0.336	0.755
K02892	large subunit ribosomal protein L23	No neoplastic findings	Advanced serrated	0.0312	0.574	0.866
K09952	CRISPR-associated endonuclease Csn1 [EC:3.1.-.-]	No neoplastic findings	Advanced serrated	-0.464	0.163	0.619
K20345	membrane fusion protein, peptide pheromone/bacteriocin exporter	No neoplastic findings	Advanced serrated	0.438	0.19	0.646
K03572	DNA mismatch repair protein MutL	No neoplastic findings	Advanced serrated	-0.0398	0.498	0.83
K03575	A/G-specific adenine glycosylase [EC:3.2.2.31]	No neoplastic findings	Advanced serrated	-0.15	0.454	0.815
K01803	triosephosphate isomerase (TIM) [EC:5.3.1.1]	No neoplastic findings	Advanced serrated	-0.00862	0.847	0.96
K00338	NADH-quinone oxidoreductase subunit I [EC:7.1.1.2]	No neoplastic findings	Advanced serrated	0.0805	0.736	0.922
K22129	D-threonate/D-erythronate kinase [EC:2.7.1.219 2.7.1.220]	No neoplastic findings	Advanced serrated	0.124	0.678	0.901
K00800	3-phosphoshikimate 1-carboxyvinyltransferase [EC:2.5.1.19]	No neoplastic findings	Advanced serrated	-0.0414	0.394	0.788
K03602	exodeoxyribonuclease VII small subunit [EC:3.1.11.6]	No neoplastic findings	Advanced serrated	-0.04	0.525	0.842
K07214	iron(III)-enterobactin esterase [EC:3.1.1.108]	No neoplastic findings	Advanced serrated	0.776	0.126	0.569
K06885	uncharacterized protein	No neoplastic findings	Advanced serrated	-0.166	0.604	0.878
K01491	methylenetetrahydrofolate dehydrogenase (NADP+) / methenyltetrahydrofolate cyclohydrolase [EC:1.5.1.5 3.5.4.9]	No neoplastic findings	Advanced serrated	-0.0254	0.569	0.864
K02809		No neoplastic findings	Advanced serrated	-0.173	0.333	0.754
K02810	sucrose PTS system EIIBCA or EIIBC component [EC:2.7.1.211]	No neoplastic findings	Advanced serrated	-0.173	0.333	0.754
K03215	23S rRNA (uracil1939-C5)-methyltransferase [EC:2.1.1.190]	No neoplastic findings	Advanced serrated	0.213	0.076	0.464
K02433	aspartyl-tRNA(Asn)/glutamyl-tRNA(Gln) amidotransferase subunit A [EC:6.3.5.6 6.3.5.7]	No neoplastic findings	Advanced serrated	0.0482	0.627	0.885
K02834	ribosome-binding factor A	No neoplastic findings	Advanced serrated	-0.0127	0.807	0.945
K19265	L-glyceraldehyde 3-phosphate reductase [EC:1.1.1.-]	No neoplastic findings	Advanced serrated	0.112	0.486	0.825
K00789	S-adenosylmethionine synthetase [EC:2.5.1.6]	No neoplastic findings	Advanced serrated	0.0153	0.763	0.931
K03523	biotin transport system substrate-specific component	No neoplastic findings	Advanced serrated	0.161	0.321	0.749
K04077	chaperonin GroEL	No neoplastic findings	Advanced serrated	-0.00359	0.922	0.979
K08884	serine/threonine protein kinase, bacterial [EC:2.7.11.1]	No neoplastic findings	Advanced serrated	-0.468	0.0538	0.399
K01807	ribose 5-phosphate isomerase A [EC:5.3.1.6]	No neoplastic findings	Advanced serrated	0.00887	0.963	0.992
K02459	general secretion pathway protein J	No neoplastic findings	Advanced serrated	-0.0405	0.904	0.976
K03453	bile acid:Na+ symporter, BASS family	No neoplastic findings	Advanced serrated	-0.106	0.273	0.714
K03710	GntR family transcriptional regulator	No neoplastic findings	Advanced serrated	-0.224	0.117	0.553
K00986	RNA-directed DNA polymerase [EC:2.7.7.49]	No neoplastic findings	Advanced serrated	0.132	0.709	0.912
K02340	DNA polymerase III subunit delta [EC:2.7.7.7]	No neoplastic findings	Advanced serrated	0.0353	0.67	0.899
K02434	aspartyl-tRNA(Asn)/glutamyl-tRNA(Gln) amidotransferase subunit B [EC:6.3.5.6 6.3.5.7]	No neoplastic findings	Advanced serrated	0.0801	0.496	0.829
K01912	phenylacetate-CoA ligase [EC:6.2.1.30]	No neoplastic findings	Advanced serrated	0.0533	0.526	0.842
K03524	BirA family transcriptional regulator, biotin operon repressor / biotin---[acetyl-CoA-carboxylase] ligase [EC:6.3.4.15]	No neoplastic findings	Advanced serrated	0.0657	0.505	0.834
K00384	thioredoxin reductase (NADPH) [EC:1.8.1.9]	No neoplastic findings	Advanced serrated	-0.0372	0.511	0.837
K02793	mannose PTS system EIIA component [EC:2.7.1.191]	No neoplastic findings	Advanced serrated	-0.351	0.0424	0.353
K01874	methionyl-tRNA synthetase [EC:6.1.1.10]	No neoplastic findings	Advanced serrated	-0.0578	0.192	0.65
K19046	CRISPR system Cascade subunit CasB	No neoplastic findings	Advanced serrated	-0.0416	0.88	0.97
K09710	ribosome-associated protein	No neoplastic findings	Advanced serrated	-0.0343	0.66	0.895
K00766	anthranilate phosphoribosyltransferase [EC:2.4.2.18]	No neoplastic findings	Advanced serrated	-0.0861	0.203	0.658
K02795	mannose PTS system EIIC component	No neoplastic findings	Advanced serrated	-0.137	0.41	0.797
K01356	repressor LexA [EC:3.4.21.88]	No neoplastic findings	Advanced serrated	0.0372	0.71	0.912
K16203	D-amino peptidase [EC:3.4.11.-]	No neoplastic findings	Advanced serrated	-0.451	0.0579	0.413
K03630	DNA repair protein RadC	No neoplastic findings	Advanced serrated	-0.0585	0.411	0.797
K22994	pectate disaccharide-lyase [EC:4.2.2.9]	No neoplastic findings	Advanced serrated	0.434	0.15	0.604
K06908	uncharacterized protein	No neoplastic findings	Advanced serrated	-0.481	0.177	0.634
K07114	Ca-activated chloride channel homolog	No neoplastic findings	Advanced serrated	0.0805	0.306	0.738
K04763	integrase/recombinase XerD	No neoplastic findings	Advanced serrated	0.0556	0.681	0.903
K09702	uncharacterized protein	No neoplastic findings	Advanced serrated	0.278	0.0481	0.377
K09762	uncharacterized protein	No neoplastic findings	Advanced serrated	-0.0215	0.859	0.964
K07464	CRISPR-associated exonuclease Cas4 [EC:3.1.12.1]	No neoplastic findings	Advanced serrated	0.0282	0.916	0.978
K09903	uridylate kinase [EC:2.7.4.22]	No neoplastic findings	Advanced serrated	-0.131	0.0035	0.114
K11069	spermidine/putrescine transport system substrate-binding protein	No neoplastic findings	Advanced serrated	-0.107	0.252	0.697
K19050	heparin lyase [EC:4.2.2.7]	No neoplastic findings	Advanced serrated	0.0942	0.694	0.907
K01193	beta-fructofuranosidase [EC:3.2.1.26]	No neoplastic findings	Advanced serrated	-0.102	0.384	0.782
K01524	exopolyphosphatase / guanosine-5'-triphosphate,3'-diphosphate pyrophosphatase [EC:3.6.1.11 3.6.1.40]	No neoplastic findings	Advanced serrated	-0.128	0.245	0.691
K05350	beta-glucosidase [EC:3.2.1.21]	No neoplastic findings	Advanced serrated	0.727	0.0148	0.226
K00651	homoserine O-succinyltransferase/O-acetyltransferase [EC:2.3.1.46 2.3.1.31]	No neoplastic findings	Advanced serrated	-0.0436	0.388	0.784
K01243	adenosylhomocysteine nucleosidase [EC:3.2.2.9]	No neoplastic findings	Advanced serrated	-0.127	0.218	0.671
K02963	small subunit ribosomal protein S18	No neoplastic findings	Advanced serrated	0.0421	0.339	0.757
K19883	bifunctional aminoglycoside 6'-N-acetyltransferase / aminoglycoside 2''-phosphotransferase [EC:2.3.1.82 2.7.1.190]	No neoplastic findings	Advanced serrated	-0.226	0.494	0.829
K07484	transposase	No neoplastic findings	Advanced serrated	0.0462	0.881	0.97
K06881	bifunctional oligoribonuclease and PAP phosphatase NrnA [EC:3.1.3.7 3.1.13.3]	No neoplastic findings	Advanced serrated	0.0772	0.571	0.864
K03646	colicin import membrane protein	No neoplastic findings	Advanced serrated	0.0683	0.859	0.964
K19271	chloramphenicol O-acetyltransferase type A [EC:2.3.1.28]	No neoplastic findings	Advanced serrated	-0.221	0.0788	0.473
K19545	lincosamide nucleotidyltransferase A/C/D/E	No neoplastic findings	Advanced serrated	-0.194	0.253	0.698
K00571	site-specific DNA-methyltransferase (adenine-specific) [EC:2.1.1.72]	No neoplastic findings	Advanced serrated	0.0346	0.849	0.961
K04758	ferrous iron transport protein A	No neoplastic findings	Advanced serrated	0.0325	0.725	0.917
K01818	L-fucose/D-arabinose isomerase [EC:5.3.1.25 5.3.1.3]	No neoplastic findings	Advanced serrated	-0.06	0.571	0.864
K02933	large subunit ribosomal protein L6	No neoplastic findings	Advanced serrated	0.0258	0.598	0.875
K06889	uncharacterized protein	No neoplastic findings	Advanced serrated	0.000605	0.994	0.999
K02909	large subunit ribosomal protein L31	No neoplastic findings	Advanced serrated	0.0669	0.154	0.608
K01153	type I restriction enzyme, R subunit [EC:3.1.21.3]	No neoplastic findings	Advanced serrated	0.0754	0.486	0.825
K19172	DNA sulfur modification protein DndE	No neoplastic findings	Advanced serrated	0.24	0.463	0.817
K02876	large subunit ribosomal protein L15	No neoplastic findings	Advanced serrated	0.0403	0.271	0.713
K07068	uncharacterized protein	No neoplastic findings	Advanced serrated	-0.0131	0.95	0.987
K03451	betaine/carnitine transporter, BCCT family	No neoplastic findings	Advanced serrated	0.493	0.0606	0.421
K19802	L-Ala-D/L-Glu epimerase [EC:5.1.1.20]	No neoplastic findings	Advanced serrated	0.107	0.371	0.776
K00764	amidophosphoribosyltransferase [EC:2.4.2.14]	No neoplastic findings	Advanced serrated	0.0162	0.807	0.945
K06400	site-specific DNA recombinase	No neoplastic findings	Advanced serrated	0.312	0.325	0.75
K00931	glutamate 5-kinase [EC:2.7.2.11]	No neoplastic findings	Advanced serrated	0.0101	0.906	0.976
K01790	dTDP-4-dehydrorhamnose 3,5-epimerase [EC:5.1.3.13]	No neoplastic findings	Advanced serrated	-0.009	0.926	0.98
K12206	intracellular multiplication protein IcmB [EC:7.2.4.8]	No neoplastic findings	Advanced serrated	-0.121	0.518	0.84
K22227	AdoMet-dependent heme synthase [EC:1.3.98.6]	No neoplastic findings	Advanced serrated	0.186	0.616	0.883
K01607	4-carboxymuconolactone decarboxylase [EC:4.1.1.44]	No neoplastic findings	Advanced serrated	0.0637	0.691	0.906
K01881	prolyl-tRNA synthetase [EC:6.1.1.15]	No neoplastic findings	Advanced serrated	0.0271	0.484	0.825
K01709	CDP-glucose 4,6-dehydratase [EC:4.2.1.45]	No neoplastic findings	Advanced serrated	0.221	0.413	0.797
K01223	6-phospho-beta-glucosidase [EC:3.2.1.86]	No neoplastic findings	Advanced serrated	0.0861	0.646	0.89
K07042	probable rRNA maturation factor	No neoplastic findings	Advanced serrated	0.0297	0.772	0.935
K02108	F-type H+-transporting ATPase subunit a	No neoplastic findings	Advanced serrated	-0.129	0.0657	0.437
K03307	solute:Na+ symporter, SSS family	No neoplastic findings	Advanced serrated	-0.234	0.217	0.669
K14540	ribosome biogenesis GTPase A	No neoplastic findings	Advanced serrated	-0.0883	0.57	0.864
K00852	ribokinase [EC:2.7.1.15]	No neoplastic findings	Advanced serrated	-0.161	0.539	0.85
K12995	N-acetyl-alpha-D-glucosaminyl-diphospho-ditrans,octacis-undecaprenol 3-alpha-mannosyltransferase / rhamnosyltransferase [EC:2.4.1.348 2.4.1.-]	No neoplastic findings	Advanced serrated	-0.0951	0.806	0.945
K19134	CRISPR-associated protein Csx10	No neoplastic findings	Advanced serrated	-0.0486	0.877	0.969
K19055	Ala-tRNA(Pro) deacylase [EC:3.1.1.-]	No neoplastic findings	Advanced serrated	-0.0365	0.842	0.957
K01993	HlyD family secretion protein	No neoplastic findings	Advanced serrated	-0.0637	0.609	0.88
K07455	recombination protein RecT	No neoplastic findings	Advanced serrated	0.156	0.486	0.825
K02517	Kdo2-lipid IVA lauroyltransferase/acyltransferase [EC:2.3.1.241 2.3.1.-]	No neoplastic findings	Advanced serrated	-0.102	0.428	0.804
K00878	hydroxyethylthiazole kinase [EC:2.7.1.50]	No neoplastic findings	Advanced serrated	0.0987	0.38	0.78
K02474	UDP-N-acetyl-D-galactosamine dehydrogenase [EC:1.1.1.-]	No neoplastic findings	Advanced serrated	-0.0585	0.843	0.958
K02911	large subunit ribosomal protein L32	No neoplastic findings	Advanced serrated	0.0312	0.51	0.837
K00003	homoserine dehydrogenase [EC:1.1.1.3]	No neoplastic findings	Advanced serrated	0.0594	0.596	0.875
K06893	uncharacterized protein	No neoplastic findings	Advanced serrated	0.336	0.457	0.816
K03722	ATP-dependent DNA helicase DinG [EC:3.6.4.12]	No neoplastic findings	Advanced serrated	-0.197	0.229	0.681
K03294	basic amino acid/polyamine antiporter, APA family	No neoplastic findings	Advanced serrated	-0.194	0.141	0.592
K18918	RHH-type transcriptional regulator, rel operon repressor / antitoxin RelB	No neoplastic findings	Advanced serrated	0.107	0.708	0.912
K06287	septum formation protein	No neoplastic findings	Advanced serrated	-0.0285	0.636	0.887
K02356	elongation factor P	No neoplastic findings	Advanced serrated	0.000734	0.987	0.997
K00849	galactokinase [EC:2.7.1.6]	No neoplastic findings	Advanced serrated	-0.0342	0.767	0.934
K02160	acetyl-CoA carboxylase biotin carboxyl carrier protein	No neoplastic findings	Advanced serrated	-0.13	0.319	0.748
K01775	alanine racemase [EC:5.1.1.1]	No neoplastic findings	Advanced serrated	0.0894	0.534	0.848
K16786	energy-coupling factor transport system ATP-binding protein [EC:3.6.3.-]	No neoplastic findings	Advanced serrated	-0.108	0.328	0.751
K02037	phosphate transport system permease protein	No neoplastic findings	Advanced serrated	-0.178	0.0824	0.483
K01897	long-chain acyl-CoA synthetase [EC:6.2.1.3]	No neoplastic findings	Advanced serrated	-0.0344	0.694	0.907
K08591	acyl phosphate:glycerol-3-phosphate acyltransferase [EC:2.3.1.275]	No neoplastic findings	Advanced serrated	0.0473	0.709	0.912
K07483	transposase	No neoplastic findings	Advanced serrated	0.45	0.0411	0.348
K00930	acetylglutamate kinase [EC:2.7.2.8]	No neoplastic findings	Advanced serrated	0.0269	0.638	0.888
K01163	uncharacterized protein	No neoplastic findings	Advanced serrated	-0.107	0.305	0.737
K02906	large subunit ribosomal protein L3	No neoplastic findings	Advanced serrated	0.0379	0.192	0.65
K07467	phage replication initiation protein	No neoplastic findings	Advanced serrated	0.27	0.453	0.814
K02959	small subunit ribosomal protein S16	No neoplastic findings	Advanced serrated	0.0996	0.0161	0.235
K02015	iron complex transport system permease protein	No neoplastic findings	Advanced serrated	-0.045	0.614	0.882
K03332	fructan beta-fructosidase [EC:3.2.1.80]	No neoplastic findings	Advanced serrated	0.0486	0.775	0.936
K01770	2-C-methyl-D-erythritol 2,4-cyclodiphosphate synthase [EC:4.6.1.12]	No neoplastic findings	Advanced serrated	-0.0577	0.324	0.75
K00390	phosphoadenosine phosphosulfate reductase [EC:1.8.4.8 1.8.4.10]	No neoplastic findings	Advanced serrated	0.696	0.0795	0.475
K03313	Na+:H+ antiporter, NhaA family	No neoplastic findings	Advanced serrated	-0.117	0.255	0.7
K00057	glycerol-3-phosphate dehydrogenase (NAD(P)+) [EC:1.1.1.94]	No neoplastic findings	Advanced serrated	-0.0159	0.811	0.946
K01778	diaminopimelate epimerase [EC:5.1.1.7]	No neoplastic findings	Advanced serrated	-0.0627	0.375	0.778
K03797	carboxyl-terminal processing protease [EC:3.4.21.102]	No neoplastic findings	Advanced serrated	0.0145	0.837	0.956
K03497	ParB family transcriptional regulator, chromosome partitioning protein	No neoplastic findings	Advanced serrated	0.00803	0.891	0.973
K00883	2-dehydro-3-deoxygalactonokinase [EC:2.7.1.58]	No neoplastic findings	Advanced serrated	0.0192	0.949	0.987
K01628	L-fuculose-phosphate aldolase [EC:4.1.2.17]	No neoplastic findings	Advanced serrated	-0.0378	0.793	0.941
K00012	UDPglucose 6-dehydrogenase [EC:1.1.1.22]	No neoplastic findings	Advanced serrated	0.00293	0.978	0.996
K07025	putative hydrolase of the HAD superfamily	No neoplastic findings	Advanced serrated	0.0489	0.653	0.891
K01866	tyrosyl-tRNA synthetase [EC:6.1.1.1]	No neoplastic findings	Advanced serrated	-0.0173	0.688	0.905
K08084	type IV fimbrial biogenesis protein FimT	No neoplastic findings	Advanced serrated	-0.069	0.714	0.914
K07727	putative transcriptional regulator	No neoplastic findings	Advanced serrated	-0.118	0.273	0.714
K03281	chloride channel protein, CIC family	No neoplastic findings	Advanced serrated	0.0198	0.894	0.973
K02029	polar amino acid transport system permease protein	No neoplastic findings	Advanced serrated	0.0605	0.527	0.843
K12240	pyochelin synthetase	No neoplastic findings	Advanced serrated	-0.157	0.545	0.851
K00099	1-deoxy-D-xylulose-5-phosphate reductoisomerase [EC:1.1.1.267]	No neoplastic findings	Advanced serrated	-0.0157	0.795	0.941
K06915	uncharacterized protein	No neoplastic findings	Advanced serrated	0.462	0.348	0.761
K16092	vitamin B12 transporter	No neoplastic findings	Advanced serrated	0.212	0.499	0.831
K04517	prephenate dehydrogenase [EC:1.3.1.12]	No neoplastic findings	Advanced serrated	0.245	0.12	0.56
K12268	accessory secretory protein Asp1	No neoplastic findings	Advanced serrated	-0.0755	0.795	0.941
K00783	23S rRNA (pseudouridine1915-N3)-methyltransferase [EC:2.1.1.177]	No neoplastic findings	Advanced serrated	-0.0215	0.67	0.899
K07316	adenine-specific DNA-methyltransferase [EC:2.1.1.72]	No neoplastic findings	Advanced serrated	0.407	0.26	0.706
K01305	beta-aspartyl-dipeptidase (metallo-type) [EC:3.4.19.-]	No neoplastic findings	Advanced serrated	-0.198	0.349	0.762
K03552	holliday junction resolvase Hjr [EC:3.1.22.4]	No neoplastic findings	Advanced serrated	0.602	0.0821	0.482
K01000	phospho-N-acetylmuramoyl-pentapeptide-transferase [EC:2.7.8.13]	No neoplastic findings	Advanced serrated	-0.0397	0.386	0.784
K00956	sulfate adenylyltransferase subunit 1 [EC:2.7.7.4]	No neoplastic findings	Advanced serrated	-0.0772	0.391	0.786
K02338	DNA polymerase III subunit beta [EC:2.7.7.7]	No neoplastic findings	Advanced serrated	0.127	0.151	0.604
K02035	peptide/nickel transport system substrate-binding protein	No neoplastic findings	Advanced serrated	-0.0439	0.68	0.903
K02907	large subunit ribosomal protein L30	No neoplastic findings	Advanced serrated	-0.069	0.153	0.607
K02078	acyl carrier protein	No neoplastic findings	Advanced serrated	0.0236	0.657	0.893
K03664	SsrA-binding protein	No neoplastic findings	Advanced serrated	-0.051	0.316	0.747
K00655	1-acyl-sn-glycerol-3-phosphate acyltransferase [EC:2.3.1.51]	No neoplastic findings	Advanced serrated	-0.0743	0.285	0.723
K00554	tRNA (guanine37-N1)-methyltransferase [EC:2.1.1.228]	No neoplastic findings	Advanced serrated	0.0343	0.53	0.845
K06330	spore coat protein H	No neoplastic findings	Advanced serrated	-0.036	0.916	0.978
K07474	phage terminase small subunit	No neoplastic findings	Advanced serrated	-0.0311	0.932	0.982
K10559	rhamnose transport system substrate-binding protein	No neoplastic findings	Advanced serrated	-0.105	0.686	0.905
K00919	4-diphosphocytidyl-2-C-methyl-D-erythritol kinase [EC:2.7.1.148]	No neoplastic findings	Advanced serrated	-0.0595	0.389	0.785
K03087	RNA polymerase nonessential primary-like sigma factor	No neoplastic findings	Advanced serrated	0.496	0.374	0.778
K07173	S-ribosylhomocysteine lyase [EC:4.4.1.21]	No neoplastic findings	Advanced serrated	-0.0736	0.338	0.756
K15584	nickel transport system substrate-binding protein	No neoplastic findings	Advanced serrated	0.272	0.486	0.825
K15587	nickel transport system ATP-binding protein [EC:7.2.2.11]	No neoplastic findings	Advanced serrated	-0.357	0.343	0.759
K02470	DNA gyrase subunit B [EC:5.6.2.2]	No neoplastic findings	Advanced serrated	-0.0322	0.7	0.909
K07053	3',5'-nucleoside bisphosphate phosphatase [EC:3.1.3.97]	No neoplastic findings	Advanced serrated	-0.00233	0.984	0.997
K02888	large subunit ribosomal protein L21	No neoplastic findings	Advanced serrated	-0.0133	0.769	0.934
K02863	large subunit ribosomal protein L1	No neoplastic findings	Advanced serrated	-0.0305	0.451	0.814
K02614	acyl-CoA thioesterase [EC:3.1.2.-]	No neoplastic findings	Advanced serrated	-0.0428	0.682	0.903
K09768	uncharacterized protein	No neoplastic findings	Advanced serrated	0.00385	0.983	0.997
K01950	NAD+ synthase (glutamine-hydrolysing) [EC:6.3.5.1]	No neoplastic findings	Advanced serrated	-0.0675	0.373	0.778
K02493	release factor glutamine methyltransferase [EC:2.1.1.297]	No neoplastic findings	Advanced serrated	-0.0615	0.333	0.754
K01755	argininosuccinate lyase [EC:4.3.2.1]	No neoplastic findings	Advanced serrated	0.00354	0.942	0.984
K07979	GntR family transcriptional regulator	No neoplastic findings	Advanced serrated	-0.0539	0.709	0.912
K15342	CRISP-associated protein Cas1	No neoplastic findings	Advanced serrated	0.0945	0.517	0.84
K00882	1-phosphofructokinase [EC:2.7.1.56]	No neoplastic findings	Advanced serrated	0.0394	0.797	0.942
K01876	aspartyl-tRNA synthetase [EC:6.1.1.12]	No neoplastic findings	Advanced serrated	-0.0705	0.0995	0.52
K02996	small subunit ribosomal protein S9	No neoplastic findings	Advanced serrated	-0.0324	0.382	0.781
K03551	holliday junction DNA helicase RuvB [EC:3.6.4.12]	No neoplastic findings	Advanced serrated	-0.04	0.31	0.741
K03702	excinuclease ABC subunit B	No neoplastic findings	Advanced serrated	-0.0066	0.88	0.97
K09684	PucR family transcriptional regulator, purine catabolism regulatory protein	No neoplastic findings	Advanced serrated	-0.209	0.51	0.837
K17910	aminoglycoside 2''-phosphotransferase [EC:2.7.1.190]	No neoplastic findings	Advanced serrated	0.0421	0.797	0.942
K01835	phosphoglucomutase [EC:5.4.2.2]	No neoplastic findings	Advanced serrated	0.0874	0.105	0.531
K19091	CRISPR-associated endoribonuclease Cas6 [EC:3.1.-.-]	No neoplastic findings	Advanced serrated	0.0894	0.735	0.921
K03800	lipoate---protein ligase [EC:6.3.1.20]	No neoplastic findings	Advanced serrated	0.00301	0.988	0.997
K01002	phosphoglycerol transferase [EC:2.7.8.20]	No neoplastic findings	Advanced serrated	-0.122	0.805	0.944
K02935	large subunit ribosomal protein L7/L12	No neoplastic findings	Advanced serrated	0.0224	0.587	0.872
K01058	phospholipase A1/A2 [EC:3.1.1.32 3.1.1.4]	No neoplastic findings	Advanced serrated	0.352	0.29	0.727
K02016	iron complex transport system substrate-binding protein	No neoplastic findings	Advanced serrated	0.0148	0.831	0.953
K04042	bifunctional UDP-N-acetylglucosamine pyrophosphorylase / Glucosamine-1-phosphate N-acetyltransferase [EC:2.7.7.23 2.3.1.157]	No neoplastic findings	Advanced serrated	0.113	0.502	0.832
K03685	ribonuclease III [EC:3.1.26.3]	No neoplastic findings	Advanced serrated	-0.0559	0.346	0.76
K08602	oligoendopeptidase F [EC:3.4.24.-]	No neoplastic findings	Advanced serrated	-0.125	0.491	0.827
K10797	2-enoate reductase [EC:1.3.1.31]	No neoplastic findings	Advanced serrated	-0.0569	0.864	0.965
K18345	two-component system, OmpR family, sensor histidine kinase VanS [EC:2.7.13.3]	No neoplastic findings	Advanced serrated	0.259	0.212	0.666
K04477	putative hydrolase	No neoplastic findings	Advanced serrated	-0.0374	0.693	0.906
K01810	glucose-6-phosphate isomerase [EC:5.3.1.9]	No neoplastic findings	Advanced serrated	0.0238	0.539	0.85
K07154	serine/threonine-protein kinase HipA [EC:2.7.11.1]	No neoplastic findings	Advanced serrated	-0.0511	0.734	0.921
K01934	5-formyltetrahydrofolate cyclo-ligase [EC:6.3.3.2]	No neoplastic findings	Advanced serrated	-0.00236	0.985	0.997
K06178	23S rRNA pseudouridine2605 synthase [EC:5.4.99.22]	No neoplastic findings	Advanced serrated	0.0282	0.866	0.966
K06925	tRNA threonylcarbamoyladenosine biosynthesis protein TsaE	No neoplastic findings	Advanced serrated	-0.173	0.256	0.701
K09005	uncharacterized protein	No neoplastic findings	Advanced serrated	-0.0203	0.937	0.983
K11072	spermidine/putrescine transport system ATP-binding protein [EC:7.6.2.11]	No neoplastic findings	Advanced serrated	-0.08	0.31	0.741
K00561	23S rRNA (adenine-N6)-dimethyltransferase [EC:2.1.1.184]	No neoplastic findings	Advanced serrated	0.173	0.702	0.91
K21416	acetoin:2,6-dichlorophenolindophenol oxidoreductase subunit alpha [EC:1.1.1.-]	No neoplastic findings	Advanced serrated	-0.00656	0.968	0.994
K09935	uncharacterized protein	No neoplastic findings	Advanced serrated	0.421	0.303	0.735
K07052	uncharacterized protein	No neoplastic findings	Advanced serrated	-0.0594	0.527	0.843
K02106	short-chain fatty acids transporter	No neoplastic findings	Advanced serrated	-0.753	0.0125	0.212
K03743	nicotinamide-nucleotide amidase [EC:3.5.1.42]	No neoplastic findings	Advanced serrated	-0.0847	0.526	0.842
K01512	acylphosphatase [EC:3.6.1.7]	No neoplastic findings	Advanced serrated	0.0596	0.688	0.905
K11754	dihydrofolate synthase / folylpolyglutamate synthase [EC:6.3.2.12 6.3.2.17]	No neoplastic findings	Advanced serrated	-0.0297	0.674	0.9
K00330	NADH-quinone oxidoreductase subunit A [EC:7.1.1.2]	No neoplastic findings	Advanced serrated	0.036	0.757	0.929
K02864	large subunit ribosomal protein L10	No neoplastic findings	Advanced serrated	-0.0534	0.571	0.864
K02114	F-type H+-transporting ATPase subunit epsilon	No neoplastic findings	Advanced serrated	-0.019	0.804	0.944
K19310	bacitracin transport system permease protein	No neoplastic findings	Advanced serrated	0.00268	0.995	0.999
K03500	16S rRNA (cytosine967-C5)-methyltransferase [EC:2.1.1.176]	No neoplastic findings	Advanced serrated	-0.12	0.541	0.85
K02523	octaprenyl-diphosphate synthase [EC:2.5.1.90]	No neoplastic findings	Advanced serrated	0.047	0.898	0.975
K07078	uncharacterized protein	No neoplastic findings	Advanced serrated	0.0414	0.808	0.945
K01546	potassium-transporting ATPase potassium-binding subunit	No neoplastic findings	Advanced serrated	0.0873	0.458	0.816
K02878	large subunit ribosomal protein L16	No neoplastic findings	Advanced serrated	0.0198	0.524	0.842
K00046	gluconate 5-dehydrogenase [EC:1.1.1.69]	No neoplastic findings	Advanced serrated	-0.482	0.181	0.637
K02111	F-type H+/Na+-transporting ATPase subunit alpha [EC:7.1.2.2 7.2.2.1]	No neoplastic findings	Advanced serrated	-0.0491	0.204	0.658
K02355	elongation factor G	No neoplastic findings	Advanced serrated	0.0283	0.538	0.85
K07444	putative N6-adenine-specific DNA methylase [EC:2.1.1.-]	No neoplastic findings	Advanced serrated	0.0399	0.762	0.931
K00111	glycerol-3-phosphate dehydrogenase [EC:1.1.5.3]	No neoplastic findings	Advanced serrated	-0.0236	0.882	0.971
K05606	methylmalonyl-CoA/ethylmalonyl-CoA epimerase [EC:5.1.99.1]	No neoplastic findings	Advanced serrated	-0.431	0.143	0.596
K19157	mRNA interferase YafQ [EC:3.1.-.-]	No neoplastic findings	Advanced serrated	0.0174	0.933	0.982
K03101	signal peptidase II [EC:3.4.23.36]	No neoplastic findings	Advanced serrated	0.021	0.811	0.946
K07166	ACT domain-containing protein	No neoplastic findings	Advanced serrated	-0.00674	0.958	0.99
K03437	RNA methyltransferase, TrmH family	No neoplastic findings	Advanced serrated	-0.00126	0.989	0.997
K01938	formate--tetrahydrofolate ligase [EC:6.3.4.3]	No neoplastic findings	Advanced serrated	-0.00924	0.883	0.971
K06921	uncharacterized protein	No neoplastic findings	Advanced serrated	-0.0941	0.621	0.884
K00547	homocysteine S-methyltransferase [EC:2.1.1.10]	No neoplastic findings	Advanced serrated	-0.02	0.92	0.978
K01995	branched-chain amino acid transport system ATP-binding protein	No neoplastic findings	Advanced serrated	0.114	0.486	0.825
K03218	23S rRNA (guanosine2251-2'-O)-methyltransferase [EC:2.1.1.185]	No neoplastic findings	Advanced serrated	-0.0642	0.412	0.797
K04043	molecular chaperone DnaK	No neoplastic findings	Advanced serrated	-0.0205	0.594	0.874
K07105	uncharacterized protein	No neoplastic findings	Advanced serrated	-0.169	0.254	0.699
K02992	small subunit ribosomal protein S7	No neoplastic findings	Advanced serrated	0.082	0.155	0.61
K18344	two-component system, OmpR family, response regulator VanR	No neoplastic findings	Advanced serrated	0.0775	0.719	0.916
K02994	small subunit ribosomal protein S8	No neoplastic findings	Advanced serrated	-0.0192	0.679	0.902
K03545	trigger factor	No neoplastic findings	Advanced serrated	0.0761	0.194	0.652
K01232	maltose-6'-phosphate glucosidase [EC:3.2.1.122]	No neoplastic findings	Advanced serrated	-0.182	0.345	0.759
K00603	glutamate formiminotransferase / 5-formyltetrahydrofolate cyclo-ligase [EC:2.1.2.5 6.3.3.2]	No neoplastic findings	Advanced serrated	-0.0731	0.867	0.966
K19425	glycosyltransferase EpsH [EC:2.4.-.-]	No neoplastic findings	Advanced serrated	0.0459	0.828	0.953
K07270	glycosyl transferase, family 25	No neoplastic findings	Advanced serrated	0.0456	0.837	0.956
K19954	alcohol dehydrogenase [EC:1.1.1.-]	No neoplastic findings	Advanced serrated	0.343	0.243	0.689
K19302	undecaprenyl-diphosphatase [EC:3.6.1.27]	No neoplastic findings	Advanced serrated	-0.0594	0.401	0.793
K19171	DNA sulfur modification protein DndD	No neoplastic findings	Advanced serrated	-0.145	0.692	0.906
K01195	beta-glucuronidase [EC:3.2.1.31]	No neoplastic findings	Advanced serrated	0.123	0.443	0.811
K19997	GlcNAc-P-P-Und epimerase [EC:5.1.3.26]	No neoplastic findings	Advanced serrated	-0.361	0.305	0.737
K01091	phosphoglycolate phosphatase [EC:3.1.3.18]	No neoplastic findings	Advanced serrated	-0.0625	0.251	0.696
K15586	nickel transport system permease protein	No neoplastic findings	Advanced serrated	-0.721	0.0243	0.279
K15770	arabinogalactan oligomer / maltooligosaccharide transport system substrate-binding protein	No neoplastic findings	Advanced serrated	0.166	0.635	0.887
K15633	2,3-bisphosphoglycerate-independent phosphoglycerate mutase [EC:5.4.2.12]	No neoplastic findings	Advanced serrated	0.0663	0.331	0.753
K09807	uncharacterized protein	No neoplastic findings	Advanced serrated	0.0726	0.518	0.84
K09707	uncharacterized protein	No neoplastic findings	Advanced serrated	-0.226	0.262	0.707
K03977	GTPase	No neoplastic findings	Advanced serrated	0.0152	0.779	0.937
K02967	small subunit ribosomal protein S2	No neoplastic findings	Advanced serrated	-0.0659	0.127	0.57
K04068	anaerobic ribonucleoside-triphosphate reductase activating protein [EC:1.97.1.4]	No neoplastic findings	Advanced serrated	-0.0495	0.447	0.813
K01209	alpha-L-arabinofuranosidase [EC:3.2.1.55]	No neoplastic findings	Advanced serrated	0.0045	0.965	0.993
K11070	spermidine/putrescine transport system permease protein	No neoplastic findings	Advanced serrated	-0.0963	0.245	0.691
K00962	polyribonucleotide nucleotidyltransferase [EC:2.7.7.8]	No neoplastic findings	Advanced serrated	0.0276	0.489	0.827
K04095	cell filamentation protein	No neoplastic findings	Advanced serrated	0.457	0.0283	0.294
K01358	ATP-dependent Clp protease, protease subunit [EC:3.4.21.92]	No neoplastic findings	Advanced serrated	-0.000599	0.99	0.998
K02946	small subunit ribosomal protein S10	No neoplastic findings	Advanced serrated	0.0455	0.356	0.769
K01262	Xaa-Pro aminopeptidase [EC:3.4.11.9]	No neoplastic findings	Advanced serrated	-0.0399	0.564	0.862
K02453	general secretion pathway protein D	No neoplastic findings	Advanced serrated	0.115	0.776	0.936
K03687	molecular chaperone GrpE	No neoplastic findings	Advanced serrated	-0.0157	0.85	0.961
K01057	6-phosphogluconolactonase [EC:3.1.1.31]	No neoplastic findings	Advanced serrated	0.0961	0.645	0.89
K19299	aminoglycoside 3'-phosphotransferase III [EC:2.7.1.95]	No neoplastic findings	Advanced serrated	-0.126	0.732	0.92
K00600	glycine hydroxymethyltransferase [EC:2.1.2.1]	No neoplastic findings	Advanced serrated	-0.0232	0.564	0.862
K02939	large subunit ribosomal protein L9	No neoplastic findings	Advanced serrated	-0.0118	0.759	0.93
K01956	carbamoyl-phosphate synthase small subunit [EC:6.3.5.5]	No neoplastic findings	Advanced serrated	0.0643	0.327	0.75
K00335	NADH-quinone oxidoreductase subunit F [EC:7.1.1.2]	No neoplastic findings	Advanced serrated	-0.29	0.165	0.621
K03616	Na+-translocating ferredoxin:NAD+ oxidoreductase subunit B [EC:7.2.1.2]	No neoplastic findings	Advanced serrated	0.164	0.219	0.674
K03299	gluconate:H+ symporter, GntP family	No neoplastic findings	Advanced serrated	-0.0935	0.709	0.912
K02916	large subunit ribosomal protein L35	No neoplastic findings	Advanced serrated	0.0223	0.638	0.888
K06180	23S rRNA pseudouridine1911/1915/1917 synthase [EC:5.4.99.23]	No neoplastic findings	Advanced serrated	-0.074	0.226	0.679
K02528	16S rRNA (adenine1518-N6/adenine1519-N6)-dimethyltransferase [EC:2.1.1.182]	No neoplastic findings	Advanced serrated	-0.0206	0.635	0.887
K20460	lantibiotic transport system permease protein	No neoplastic findings	Advanced serrated	0.25	0.156	0.61
K01817	phosphoribosylanthranilate isomerase [EC:5.3.1.24]	No neoplastic findings	Advanced serrated	0.00245	0.981	0.997
K10716	voltage-gated potassium channel	No neoplastic findings	Advanced serrated	0.063	0.793	0.941
K09747	uncharacterized protein	No neoplastic findings	Advanced serrated	0.0304	0.692	0.906
K02867	large subunit ribosomal protein L11	No neoplastic findings	Advanced serrated	0.02	0.541	0.85
K01887	arginyl-tRNA synthetase [EC:6.1.1.19]	No neoplastic findings	Advanced serrated	-0.0349	0.362	0.772
K06905	uncharacterized protein	No neoplastic findings	Advanced serrated	-0.343	0.213	0.666
K10440	ribose transport system permease protein	No neoplastic findings	Advanced serrated	-0.0945	0.634	0.886
K16787	energy-coupling factor transport system ATP-binding protein [EC:3.6.3.-]	No neoplastic findings	Advanced serrated	-0.0649	0.58	0.868
K03544	ATP-dependent Clp protease ATP-binding subunit ClpX	No neoplastic findings	Advanced serrated	-0.0234	0.544	0.851
K03816	xanthine phosphoribosyltransferase [EC:2.4.2.22]	No neoplastic findings	Advanced serrated	-0.0448	0.437	0.807
K02914	large subunit ribosomal protein L34	No neoplastic findings	Advanced serrated	0.0404	0.474	0.822
K01804	L-arabinose isomerase [EC:5.3.1.4]	No neoplastic findings	Advanced serrated	-0.044	0.542	0.851
K02123	V/A-type H+/Na+-transporting ATPase subunit I	No neoplastic findings	Advanced serrated	-0.133	0.11	0.541
K03531	cell division protein FtsZ	No neoplastic findings	Advanced serrated	-0.095	0.475	0.823
K03614	Na+-translocating ferredoxin:NAD+ oxidoreductase subunit D [EC:7.2.1.2]	No neoplastic findings	Advanced serrated	0.133	0.131	0.577
K13789	geranylgeranyl diphosphate synthase, type II [EC:2.5.1.1 2.5.1.10 2.5.1.29]	No neoplastic findings	Advanced serrated	-0.0606	0.369	0.776
K02435	aspartyl-tRNA(Asn)/glutamyl-tRNA(Gln) amidotransferase subunit C [EC:6.3.5.6 6.3.5.7]	No neoplastic findings	Advanced serrated	-0.0239	0.852	0.961
K02110	F-type H+-transporting ATPase subunit c	No neoplastic findings	Advanced serrated	0.0764	0.16	0.615
K02316	DNA primase [EC:2.7.7.101]	No neoplastic findings	Advanced serrated	0.0442	0.532	0.846
K18829	antitoxin VapB	No neoplastic findings	Advanced serrated	-0.278	0.512	0.838
K01658	anthranilate synthase component II [EC:4.1.3.27]	No neoplastic findings	Advanced serrated	-0.0613	0.709	0.912
K02972	stationary-phase-induced ribosome-associated protein	No neoplastic findings	Advanced serrated	0.0109	0.955	0.989
K06907	uncharacterized protein	No neoplastic findings	Advanced serrated	0.00549	0.987	0.997
K21750	3-deoxy-D-glycero-D-galacto-nononate cytidylyltransferase [EC:2.7.7.92]	No neoplastic findings	Advanced serrated	-0.0595	0.853	0.962
K03073	preprotein translocase subunit SecE	No neoplastic findings	Advanced serrated	-0.0571	0.382	0.78
K01247	DNA-3-methyladenine glycosylase II [EC:3.2.2.21]	No neoplastic findings	Advanced serrated	0.194	0.549	0.853
K07011		No neoplastic findings	Advanced serrated	0.402	0.298	0.731
K01834	2,3-bisphosphoglycerate-dependent phosphoglycerate mutase [EC:5.4.2.11]	No neoplastic findings	Advanced serrated	-0.0615	0.469	0.82
K03657	DNA helicase II / ATP-dependent DNA helicase PcrA [EC:3.6.4.12]	No neoplastic findings	Advanced serrated	0.0269	0.754	0.928
K02217	ferritin [EC:1.16.3.2]	No neoplastic findings	Advanced serrated	0.067	0.385	0.783
K01952	phosphoribosylformylglycinamidine synthase [EC:6.3.5.3]	No neoplastic findings	Advanced serrated	-0.0797	0.56	0.859
K00147	glutamate-5-semialdehyde dehydrogenase [EC:1.2.1.41]	No neoplastic findings	Advanced serrated	-0.0249	0.675	0.9
K06042	precorrin-8X/cobalt-precorrin-8 methylmutase [EC:5.4.99.61 5.4.99.60]	No neoplastic findings	Advanced serrated	-0.0066	0.979	0.996
K18138	multidrug efflux pump	No neoplastic findings	Advanced serrated	0.6	0.059	0.416
K19139	CRISPR-associated protein Csm4	No neoplastic findings	Advanced serrated	0.177	0.595	0.875
K02357	elongation factor Ts	No neoplastic findings	Advanced serrated	-0.0358	0.395	0.788
K07452	5-methylcytosine-specific restriction enzyme B [EC:3.1.21.-]	No neoplastic findings	Advanced serrated	-0.537	0.181	0.637
K02902	large subunit ribosomal protein L28	No neoplastic findings	Advanced serrated	0.00468	0.918	0.978
K01250	pyrimidine-specific ribonucleoside hydrolase [EC:3.2.-.-]	No neoplastic findings	Advanced serrated	0.119	0.73	0.919
K01889	phenylalanyl-tRNA synthetase alpha chain [EC:6.1.1.20]	No neoplastic findings	Advanced serrated	-0.0109	0.802	0.943
K03040	DNA-directed RNA polymerase subunit alpha [EC:2.7.7.6]	No neoplastic findings	Advanced serrated	-0.0327	0.516	0.839
K02899	large subunit ribosomal protein L27	No neoplastic findings	Advanced serrated	0.00777	0.823	0.951
K07096	uncharacterized protein	No neoplastic findings	Advanced serrated	0.169	0.672	0.9
K16785	energy-coupling factor transport system permease protein	No neoplastic findings	Advanced serrated	0.00746	0.939	0.983
K00145	N-acetyl-gamma-glutamyl-phosphate reductase [EC:1.2.1.38]	No neoplastic findings	Advanced serrated	-0.00147	0.975	0.996
K01868	threonyl-tRNA synthetase [EC:6.1.1.3]	No neoplastic findings	Advanced serrated	-0.0462	0.267	0.711
K01687	dihydroxy-acid dehydratase [EC:4.2.1.9]	No neoplastic findings	Advanced serrated	0.0351	0.358	0.77
K07741	anti-repressor protein	No neoplastic findings	Advanced serrated	0.0427	0.89	0.973
K02372	3-hydroxyacyl-[acyl-carrier-protein] dehydratase [EC:4.2.1.59]	No neoplastic findings	Advanced serrated	-0.0819	0.477	0.823
K04485	DNA repair protein RadA/Sms	No neoplastic findings	Advanced serrated	-0.0943	0.377	0.779
K01104	protein-tyrosine phosphatase [EC:3.1.3.48]	No neoplastic findings	Advanced serrated	-0.102	0.273	0.714
K01885	glutamyl-tRNA synthetase [EC:6.1.1.17]	No neoplastic findings	Advanced serrated	-0.00305	0.952	0.988
K03210	preprotein translocase subunit YajC	No neoplastic findings	Advanced serrated	0.0881	0.231	0.681
K00821	acetylornithine/N-succinyldiaminopimelate aminotransferase [EC:2.6.1.11 2.6.1.17]	No neoplastic findings	Advanced serrated	-0.119	0.0813	0.48
K08483	phosphoenolpyruvate-protein phosphotransferase (PTS system enzyme I) [EC:2.7.3.9]	No neoplastic findings	Advanced serrated	0.11	0.414	0.797
K00762	orotate phosphoribosyltransferase [EC:2.4.2.10]	No neoplastic findings	Advanced serrated	-0.00868	0.832	0.954
K01629	rhamnulose-1-phosphate aldolase [EC:4.1.2.19]	No neoplastic findings	Advanced serrated	0.0238	0.844	0.958
K00013	histidinol dehydrogenase [EC:1.1.1.23]	No neoplastic findings	Advanced serrated	-0.0103	0.88	0.97
K08223	MFS transporter, FSR family, fosmidomycin resistance protein	No neoplastic findings	Advanced serrated	-0.17	0.52	0.84
K07075	uncharacterized protein	No neoplastic findings	Advanced serrated	-0.0947	0.529	0.844
K07448	restriction system protein	No neoplastic findings	Advanced serrated	-0.0125	0.964	0.992
K22300	HTH-type transcriptional regulator, cell division transcriptional repressor	No neoplastic findings	Advanced serrated	0.214	0.225	0.679
K03325	arsenite transporter	No neoplastic findings	Advanced serrated	-0.381	0.261	0.707
K06217	phosphate starvation-inducible protein PhoH and related proteins	No neoplastic findings	Advanced serrated	-0.0802	0.217	0.67
K06909	phage terminase large subunit	No neoplastic findings	Advanced serrated	-0.406	0.25	0.696
K01142	exodeoxyribonuclease III [EC:3.1.11.2]	No neoplastic findings	Advanced serrated	-0.0873	0.396	0.789
K01465	dihydroorotase [EC:3.5.2.3]	No neoplastic findings	Advanced serrated	-0.089	0.465	0.818
K02988	small subunit ribosomal protein S5	No neoplastic findings	Advanced serrated	-0.0271	0.516	0.839
K09951	CRISPR-associated protein Cas2	No neoplastic findings	Advanced serrated	-0.0148	0.909	0.977
K00031	isocitrate dehydrogenase [EC:1.1.1.42]	No neoplastic findings	Advanced serrated	-0.0859	0.396	0.789
K01710	dTDP-glucose 4,6-dehydratase [EC:4.2.1.46]	No neoplastic findings	Advanced serrated	-0.0362	0.693	0.906
K07272	rhamnosyltransferase [EC:2.4.1.-]	No neoplastic findings	Advanced serrated	-0.0579	0.816	0.948
K02033	peptide/nickel transport system permease protein	No neoplastic findings	Advanced serrated	-0.0586	0.539	0.85
K13566	omega-amidase [EC:3.5.1.3]	No neoplastic findings	Advanced serrated	0.253	0.214	0.668
K01191	alpha-mannosidase [EC:3.2.1.24]	No neoplastic findings	Advanced serrated	0.219	0.396	0.789
K01915	glutamine synthetase [EC:6.3.1.2]	No neoplastic findings	Advanced serrated	-0.0317	0.492	0.828
K02990	small subunit ribosomal protein S6	No neoplastic findings	Advanced serrated	0.0149	0.743	0.924
K00995	CDP-diacylglycerol---glycerol-3-phosphate 3-phosphatidyltransferase [EC:2.7.8.5]	No neoplastic findings	Advanced serrated	0.0261	0.782	0.937
K02879	large subunit ribosomal protein L17	No neoplastic findings	Advanced serrated	0.0331	0.328	0.75
K12203	defect in organelle trafficking protein DotB [EC:7.2.4.8]	No neoplastic findings	Advanced serrated	0.0303	0.858	0.963
K19090	CRISPR-associated protein Cas5t	No neoplastic findings	Advanced serrated	-0.261	0.425	0.803
K02456	general secretion pathway protein G	No neoplastic findings	Advanced serrated	0.124	0.727	0.918
K09882	cobaltochelatase CobS [EC:6.6.1.2]	No neoplastic findings	Advanced serrated	-0.166	0.432	0.805
K01783	ribulose-phosphate 3-epimerase [EC:5.1.3.1]	No neoplastic findings	Advanced serrated	-0.011	0.908	0.977
K06168	tRNA-2-methylthio-N6-dimethylallyladenosine synthase [EC:2.8.4.3]	No neoplastic findings	Advanced serrated	-0.025	0.699	0.909
K02028	polar amino acid transport system ATP-binding protein [EC:7.4.2.1]	No neoplastic findings	Advanced serrated	-0.143	0.217	0.67
K02890	large subunit ribosomal protein L22	No neoplastic findings	Advanced serrated	-0.0264	0.449	0.813
K03525	type III pantothenate kinase [EC:2.7.1.33]	No neoplastic findings	Advanced serrated	0.0422	0.536	0.849
K10947	PadR family transcriptional regulator, regulatory protein PadR	No neoplastic findings	Advanced serrated	0.00936	0.879	0.97
K01689	enolase [EC:4.2.1.11]	No neoplastic findings	Advanced serrated	0.0959	0.0753	0.462
K13292	phosphatidylglycerol---prolipoprotein diacylglyceryl transferase [EC:2.5.1.145]	No neoplastic findings	Advanced serrated	-0.122	0.381	0.78
K11991	tRNA(adenine34) deaminase [EC:3.5.4.33]	No neoplastic findings	Advanced serrated	0.0359	0.65	0.891
K03086	RNA polymerase primary sigma factor	No neoplastic findings	Advanced serrated	-0.0515	0.602	0.876
K19140	CRISPR-associated protein Csm5	No neoplastic findings	Advanced serrated	0.113	0.709	0.912
K03470	ribonuclease HII [EC:3.1.26.4]	No neoplastic findings	Advanced serrated	-0.0631	0.195	0.653
K01815	4-deoxy-L-threo-5-hexosulose-uronate ketol-isomerase [EC:5.3.1.17]	No neoplastic findings	Advanced serrated	0.0323	0.693	0.906
K00991	2-C-methyl-D-erythritol 4-phosphate cytidylyltransferase [EC:2.7.7.60]	No neoplastic findings	Advanced serrated	-0.087	0.174	0.631
K01591	orotidine-5'-phosphate decarboxylase [EC:4.1.1.23]	No neoplastic findings	Advanced serrated	0.0147	0.721	0.916
K06173	tRNA pseudouridine38-40 synthase [EC:5.4.99.12]	No neoplastic findings	Advanced serrated	0.0193	0.757	0.929
K03111	single-strand DNA-binding protein	No neoplastic findings	Advanced serrated	0.022	0.78	0.937
K03823	phosphinothricin acetyltransferase [EC:2.3.1.183]	No neoplastic findings	Advanced serrated	-0.108	0.456	0.816
K01777	proline racemase [EC:5.1.1.4]	No neoplastic findings	Advanced serrated	-0.0596	0.689	0.905
K00077	2-dehydropantoate 2-reductase [EC:1.1.1.169]	No neoplastic findings	Advanced serrated	0.0753	0.48	0.824
K01069	hydroxyacylglutathione hydrolase [EC:3.1.2.6]	No neoplastic findings	Advanced serrated	0.0123	0.862	0.964
K03498	trk system potassium uptake protein	No neoplastic findings	Advanced serrated	-0.0433	0.515	0.839
K03594	bacterioferritin [EC:1.16.3.1]	No neoplastic findings	Advanced serrated	0.061	0.619	0.883
K18698	beta-lactamase class A TEM [EC:3.5.2.6]	No neoplastic findings	Cancer	-0.494	0.11	0.54
K07710	two-component system, NtrC family, sensor histidine kinase AtoS [EC:2.7.13.3]	No neoplastic findings	Cancer	-0.611	0.1	0.521
K03620	Ni/Fe-hydrogenase 1 B-type cytochrome subunit	No neoplastic findings	Cancer	-0.284	0.478	0.824
K01825	3-hydroxyacyl-CoA dehydrogenase / enoyl-CoA hydratase / 3-hydroxybutyryl-CoA epimerase / enoyl-CoA isomerase [EC:1.1.1.35 4.2.1.17 5.1.2.3 5.3.3.8]	No neoplastic findings	Cancer	-0.508	0.236	0.684
K12297	23S rRNA (guanine2445-N2)-methyltransferase / 23S rRNA (guanine2069-N7)-methyltransferase [EC:2.1.1.173 2.1.1.264]	No neoplastic findings	Cancer	-0.451	0.246	0.691
K15461	tRNA 5-methylaminomethyl-2-thiouridine biosynthesis bifunctional protein [EC:2.1.1.61 1.5.-.-]	No neoplastic findings	Cancer	-0.463	0.266	0.709
K13244	c-di-GMP-specific phosphodiesterase [EC:3.1.4.52]	No neoplastic findings	Cancer	-0.68	0.0649	0.434
K12266	anaerobic nitric oxide reductase transcription regulator	No neoplastic findings	Cancer	-0.611	0.122	0.564
K07019	uncharacterized protein	No neoplastic findings	Cancer	-0.463	0.253	0.698
K11740	bacteriophage N4 adsorption protein B	No neoplastic findings	Cancer	-0.734	0.147	0.6
K02948	small subunit ribosomal protein S11	No neoplastic findings	Cancer	0.0919	0.0441	0.36
K22304	cell division inhibition protein DicB	No neoplastic findings	Cancer	-0.746	0.0152	0.229
K20490	lantibiotic transport system ATP-binding protein	No neoplastic findings	Cancer	0.25	0.0674	0.441
K02393	flagellar L-ring protein precursor FlgH	No neoplastic findings	Cancer	-0.468	0.21	0.664
K10037	glutamine transport system permease protein	No neoplastic findings	Cancer	-0.527	0.168	0.623
K07355	fimbrial-like protein	No neoplastic findings	Cancer	-0.486	0.0263	0.287
K03635	molybdopterin synthase catalytic subunit [EC:2.8.1.12]	No neoplastic findings	Cancer	-0.504	0.199	0.656
K13620	putative colanic acid polymerase	No neoplastic findings	Cancer	-0.626	0.129	0.574
K07813	accessory gene regulator B	No neoplastic findings	Cancer	0.466	0.0146	0.225
K03633	chromosome partition protein MukF	No neoplastic findings	Cancer	-0.475	0.237	0.684
K01011	thiosulfate/3-mercaptopyruvate sulfurtransferase [EC:2.8.1.1 2.8.1.2]	No neoplastic findings	Cancer	-0.551	0.171	0.628
K07304	peptide-methionine (S)-S-oxide reductase [EC:1.8.4.11]	No neoplastic findings	Cancer	-1.05	0.0129	0.215
K20492	lantibiotic transport system permease protein	No neoplastic findings	Cancer	0.248	0.0308	0.304
K03205	type IV secretion system protein VirD4 [EC:7.4.2.8]	No neoplastic findings	Cancer	0.179	0.0796	0.475
K02549	O-succinylbenzoate synthase [EC:4.2.1.113]	No neoplastic findings	Cancer	-0.341	0.35	0.763
K07640	two-component system, OmpR family, sensor histidine kinase CpxA [EC:2.7.13.3]	No neoplastic findings	Cancer	-0.585	0.162	0.618
K01753	D-serine dehydratase [EC:4.3.1.18]	No neoplastic findings	Cancer	-0.416	0.297	0.731
K10036	glutamine transport system substrate-binding protein	No neoplastic findings	Cancer	-0.468	0.247	0.692
K05798	LysR family transcriptional regulator, transcriptional activator for leuABCD operon	No neoplastic findings	Cancer	-0.382	0.34	0.757
K03182	4-hydroxy-3-polyprenylbenzoate decarboxylase [EC:4.1.1.98]	No neoplastic findings	Cancer	-0.385	0.366	0.774
K07339	mRNA interferase HicA [EC:3.1.-.-]	No neoplastic findings	Cancer	0.696	0.0889	0.497
K11736	proline-specific permease ProY	No neoplastic findings	Cancer	-0.519	0.107	0.535
K07120	uncharacterized protein	No neoplastic findings	Cancer	-0.578	0.115	0.55
K13574	uncharacterized oxidoreductase [EC:1.1.1.-]	No neoplastic findings	Cancer	-0.423	0.221	0.674
K02565	N-acetylglucosamine repressor	No neoplastic findings	Cancer	-0.326	0.389	0.785
K04044	molecular chaperone HscA	No neoplastic findings	Cancer	-0.318	0.458	0.816
K01955	carbamoyl-phosphate synthase large subunit [EC:6.3.5.5]	No neoplastic findings	Cancer	0.15	0.0608	0.421
K03072	preprotein translocase subunit SecD	No neoplastic findings	Cancer	-0.486	0.306	0.738
K07284	sortase A [EC:3.4.22.70]	No neoplastic findings	Cancer	0.258	0.0663	0.439
K13894	microcin C transport system permease protein	No neoplastic findings	Cancer	-0.533	0.193	0.65
K04023	ethanolamine transporter	No neoplastic findings	Cancer	-0.85	0.0191	0.25
K11075	putrescine transport system permease protein	No neoplastic findings	Cancer	-0.696	0.0827	0.484
K08996	putative membrane protein	No neoplastic findings	Cancer	-0.61	0.106	0.533
K10539	L-arabinose transport system ATP-binding protein [EC:7.5.2.12]	No neoplastic findings	Cancer	-0.217	0.539	0.85
K05365	penicillin-binding protein 1B [EC:2.4.1.129 3.4.16.4]	No neoplastic findings	Cancer	-0.406	0.313	0.743
K18350	two-component system, OmpR family, sensor histidine kinase VanS [EC:2.7.13.3]	No neoplastic findings	Cancer	-0.264	0.111	0.541
K08312	ADP-ribose diphosphatase [EC:3.6.1.-]	No neoplastic findings	Cancer	-0.401	0.347	0.76
K02334	DNA polymerase bacteriophage-type [EC:2.7.7.7]	No neoplastic findings	Cancer	0.937	0.0103	0.196
K13892	glutathione transport system ATP-binding protein	No neoplastic findings	Cancer	-0.222	0.599	0.875
K22486	transcriptional regulator HilA, main transcriptional regulator of SPI1	No neoplastic findings	Cancer	-0.325	0.201	0.656
K12372	dipeptide transport system ATP-binding protein	No neoplastic findings	Cancer	-0.584	0.161	0.617
K05539	tRNA-dihydrouridine synthase A [EC:1.-.-.-]	No neoplastic findings	Cancer	-0.44	0.306	0.738
K19160	mRNA interferase YafO [EC:3.1.-.-]	No neoplastic findings	Cancer	-0.397	0.159	0.614
K01258	tripeptide aminopeptidase [EC:3.4.11.4]	No neoplastic findings	Cancer	-0.124	0.167	0.622
K01708	galactarate dehydratase [EC:4.2.1.42]	No neoplastic findings	Cancer	-0.284	0.426	0.804
K11106	L-tartrate/succinate antiporter	No neoplastic findings	Cancer	-0.223	0.535	0.848
K12111	evolved beta-galactosidase subunit alpha [EC:3.2.1.23]	No neoplastic findings	Cancer	-0.512	0.145	0.598
K03439	tRNA (guanine-N7-)-methyltransferase [EC:2.1.1.33]	No neoplastic findings	Cancer	-0.153	0.0212	0.261
K00760	hypoxanthine phosphoribosyltransferase [EC:2.4.2.8]	No neoplastic findings	Cancer	-0.131	0.227	0.68
K03445	MFS transporter, DHA1 family, purine ribonucleoside efflux pump	No neoplastic findings	Cancer	-0.396	0.326	0.75
K06146	LacI family transcriptional regulator, gluconate utilization system Gnt-II transcriptional activator	No neoplastic findings	Cancer	-0.437	0.15	0.604
K19147	5-methylcytosine-specific restriction enzyme subunit McrC	No neoplastic findings	Cancer	-0.0704	0.779	0.937
K00138	aldehyde dehydrogenase [EC:1.2.1.-]	No neoplastic findings	Cancer	-0.536	0.135	0.583
K02003	putative ABC transport system ATP-binding protein	No neoplastic findings	Cancer	0.0695	0.186	0.641
K01355	omptin [EC:3.4.23.49]	No neoplastic findings	Cancer	-0.293	0.336	0.755
K15550	outer membrane protein, multidrug efflux system	No neoplastic findings	Cancer	-0.135	0.708	0.912
K19304	murein DD-endopeptidase [EC:3.4.24.-]	No neoplastic findings	Cancer	-0.102	0.81	0.946
K03757	cadaverine:lysine antiporter	No neoplastic findings	Cancer	-0.681	0.0961	0.513
K03619	hydrogenase-1 operon protein HyaE	No neoplastic findings	Cancer	-0.107	0.722	0.916
K04784	yersiniabactin nonribosomal peptide synthetase	No neoplastic findings	Cancer	-0.521	0.169	0.625
K01056	peptidyl-tRNA hydrolase, PTH1 family [EC:3.1.1.29]	No neoplastic findings	Cancer	-0.16	0.00296	0.108
K03717	LysR family transcriptional regulator, transcriptional activator of nhaA	No neoplastic findings	Cancer	-0.211	0.542	0.851
K03805	thiol:disulfide interchange protein DsbG	No neoplastic findings	Cancer	-0.33	0.344	0.759
K07180	serine protein kinase	No neoplastic findings	Cancer	-0.455	0.246	0.691
K04334	major curlin subunit	No neoplastic findings	Cancer	-0.276	0.355	0.767
K02450	general secretion pathway protein A	No neoplastic findings	Cancer	-0.403	0.232	0.682
K18142	multidrug efflux pump	No neoplastic findings	Cancer	-0.437	0.326	0.75
K02926	large subunit ribosomal protein L4	No neoplastic findings	Cancer	0.0121	0.742	0.924
K02887	large subunit ribosomal protein L20	No neoplastic findings	Cancer	0.0163	0.672	0.9
K08600	sortase B [EC:3.4.22.71]	No neoplastic findings	Cancer	0.26	0.0243	0.279
K09998	arginine transport system permease protein	No neoplastic findings	Cancer	-0.343	0.345	0.759
K02874	large subunit ribosomal protein L14	No neoplastic findings	Cancer	0.0469	0.323	0.75
K10038	glutamine transport system ATP-binding protein [EC:7.4.2.1]	No neoplastic findings	Cancer	-0.557	0.181	0.637
K03184	3-demethoxyubiquinol 3-hydroxylase [EC:1.14.99.60]	No neoplastic findings	Cancer	-0.111	0.741	0.924
K11076	putrescine transport system ATP-binding protein	No neoplastic findings	Cancer	-0.547	0.183	0.638
K01026	propionate CoA-transferase [EC:2.8.3.1]	No neoplastic findings	Cancer	0.381	0.0363	0.327
K01816	hydroxypyruvate isomerase [EC:5.3.1.22]	No neoplastic findings	Cancer	-0.106	0.792	0.941
K01870	isoleucyl-tRNA synthetase [EC:6.1.1.5]	No neoplastic findings	Cancer	-0.195	0.0286	0.295
K01921	D-alanine-D-alanine ligase [EC:6.3.2.4]	No neoplastic findings	Cancer	-0.101	0.0749	0.461
K03427	type I restriction enzyme M protein [EC:2.1.1.72]	No neoplastic findings	Cancer	0.103	0.21	0.664
K03502	DNA polymerase V	No neoplastic findings	Cancer	0.245	0.033	0.311
K09771	small multidrug resistance family-3 protein	No neoplastic findings	Cancer	-0.212	0.409	0.797
K20461	lantibiotic transport system permease protein	No neoplastic findings	Cancer	0.563	0.0232	0.271
K02100	MFS transporter, SP family, arabinose:H+ symporter	No neoplastic findings	Cancer	-0.363	0.392	0.787
K01608	tartronate-semialdehyde synthase [EC:4.1.1.47]	No neoplastic findings	Cancer	-0.459	0.222	0.676
K00645	[acyl-carrier-protein] S-malonyltransferase [EC:2.3.1.39]	No neoplastic findings	Cancer	0.395	0.026	0.286
K02562	mannitol operon repressor	No neoplastic findings	Cancer	-0.385	0.348	0.761
K05845	osmoprotectant transport system substrate-binding protein	No neoplastic findings	Cancer	-0.604	0.0753	0.462
K07473	DNA-damage-inducible protein J	No neoplastic findings	Cancer	0.122	0.265	0.709
K03221	type III secretion protein F	No neoplastic findings	Cancer	-0.224	0.197	0.655
K00266	glutamate synthase (NADPH) small chain [EC:1.4.1.13]	No neoplastic findings	Cancer	0.201	0.0365	0.328
K07165	transmembrane sensor	No neoplastic findings	Cancer	-0.45	0.106	0.534
K19164	antitoxin CcdA	No neoplastic findings	Cancer	-0.541	0.0621	0.425
K01610	phosphoenolpyruvate carboxykinase (ATP) [EC:4.1.1.49]	No neoplastic findings	Cancer	0.068	0.261	0.707
K07133	uncharacterized protein	No neoplastic findings	Cancer	0.158	0.0372	0.333
K03723	transcription-repair coupling factor (superfamily II helicase) [EC:3.6.4.-]	No neoplastic findings	Cancer	0.129	0.214	0.667
K01696	tryptophan synthase beta chain [EC:4.2.1.20]	No neoplastic findings	Cancer	-0.109	0.0841	0.487
K02113	F-type H+-transporting ATPase subunit delta	No neoplastic findings	Cancer	-0.0722	0.184	0.639
K07784	MFS transporter, OPA family, hexose phosphate transport protein UhpT	No neoplastic findings	Cancer	-0.288	0.435	0.807
K02391	flagellar basal-body rod protein FlgF	No neoplastic findings	Cancer	-0.263	0.328	0.751
K09772	cell division inhibitor SepF	No neoplastic findings	Cancer	0.163	0.172	0.629
K11472	glycolate oxidase FAD binding subunit	No neoplastic findings	Cancer	-0.291	0.43	0.804
K07733	prophage regulatory protein	No neoplastic findings	Cancer	-0.389	0.181	0.637
K06919	putative DNA primase/helicase	No neoplastic findings	Cancer	0.15	0.221	0.674
K05851	adenylate cyclase, class 1 [EC:4.6.1.1]	No neoplastic findings	Cancer	-0.405	0.29	0.728
K21602	IclR family transcriptional regulator, carbohydrate utilization repressor	No neoplastic findings	Cancer	-0.29	0.482	0.825
K02666	type IV pilus assembly protein PilQ	No neoplastic findings	Cancer	0.239	0.178	0.634
K03670	periplasmic glucans biosynthesis protein	No neoplastic findings	Cancer	-0.302	0.262	0.707
K00002	alcohol dehydrogenase (NADP+) [EC:1.1.1.2]	No neoplastic findings	Cancer	0.17	0.401	0.793
K07639	two-component system, OmpR family, sensor histidine kinase RstB [EC:2.7.13.3]	No neoplastic findings	Cancer	-0.129	0.713	0.913
K11931	poly-beta-1,6-N-acetyl-D-glucosamine N-deacetylase [EC:3.5.1.-]	No neoplastic findings	Cancer	-0.176	0.585	0.87
K07171	mRNA interferase MazF [EC:3.1.-.-]	No neoplastic findings	Cancer	0.148	0.193	0.651
K07714	two-component system, NtrC family, response regulator AtoC	No neoplastic findings	Cancer	-0.0385	0.916	0.978
K00942	guanylate kinase [EC:2.7.4.8]	No neoplastic findings	Cancer	-0.0899	0.137	0.586
K00945	CMP/dCMP kinase [EC:2.7.4.25]	No neoplastic findings	Cancer	0.0059	0.921	0.978
K03650	tRNA modification GTPase [EC:3.6.-.-]	No neoplastic findings	Cancer	-0.039	0.541	0.85
K18837	cytoskeleton-binding toxin CbtA and related proteins	No neoplastic findings	Cancer	-0.438	0.116	0.552
K06159	multidrug/microcin transport system ATP-binding/permease protein	No neoplastic findings	Cancer	-0.276	0.436	0.807
K09934	uncharacterized protein	No neoplastic findings	Cancer	-0.241	0.477	0.823
K09128	uncharacterized protein	No neoplastic findings	Cancer	-0.829	0.0144	0.222
K10441	ribose transport system ATP-binding protein [EC:7.5.2.7]	No neoplastic findings	Cancer	0.203	0.138	0.588
K03641	TolB protein	No neoplastic findings	Cancer	-0.45	0.269	0.711
K07321	CO dehydrogenase maturation factor	No neoplastic findings	Cancer	0.168	0.246	0.691
K03655	ATP-dependent DNA helicase RecG [EC:3.6.4.12]	No neoplastic findings	Cancer	0.0113	0.84	0.957
K00940	nucleoside-diphosphate kinase [EC:2.7.4.6]	No neoplastic findings	Cancer	-0.0973	0.429	0.804
K01814	phosphoribosylformimino-5-aminoimidazole carboxamide ribotide isomerase [EC:5.3.1.16]	No neoplastic findings	Cancer	-0.0757	0.166	0.621
K02568	nitrate reductase (cytochrome), electron transfer subunit	No neoplastic findings	Cancer	-0.214	0.566	0.863
K19158	toxin YoeB [EC:3.1.-.-]	No neoplastic findings	Cancer	0.114	0.743	0.924
K00791	tRNA dimethylallyltransferase [EC:2.5.1.75]	No neoplastic findings	Cancer	-0.0671	0.247	0.692
K02124	V/A-type H+/Na+-transporting ATPase subunit K	No neoplastic findings	Cancer	0.255	0.0617	0.425
K03667	ATP-dependent HslUV protease ATP-binding subunit HslU	No neoplastic findings	Cancer	-0.197	0.606	0.878
K21974	probable RcsB/C two-component-system connector	No neoplastic findings	Cancer	-0.373	0.222	0.676
K03587	cell division protein FtsI (penicillin-binding protein 3) [EC:3.4.16.4]	No neoplastic findings	Cancer	0.122	0.736	0.922
K07679	two-component system, NarL family, sensor histidine kinase EvgS [EC:2.7.13.3]	No neoplastic findings	Cancer	-0.0936	0.786	0.939
K01652	acetolactate synthase I/II/III large subunit [EC:2.2.1.6]	No neoplastic findings	Cancer	-0.101	0.0921	0.504
K04794	peptidyl-tRNA hydrolase, PTH2 family [EC:3.1.1.29]	No neoplastic findings	Cancer	0.33	0.212	0.666
K00639	glycine C-acetyltransferase [EC:2.3.1.29]	No neoplastic findings	Cancer	0.121	0.78	0.937
K02931	large subunit ribosomal protein L5	No neoplastic findings	Cancer	0.0969	0.0751	0.462
K06194	lipoprotein NlpD	No neoplastic findings	Cancer	-0.302	0.345	0.759
K16326	CRP/FNR family transcriptional regulator, putaive post-exponential-phase nitrogen-starvation regulator	No neoplastic findings	Cancer	-0.135	0.694	0.907
K01972	DNA ligase (NAD+) [EC:6.5.1.2]	No neoplastic findings	Cancer	-0.156	0.0219	0.265
K02956	small subunit ribosomal protein S15	No neoplastic findings	Cancer	-0.0806	0.147	0.6
K03417	methylisocitrate lyase [EC:4.1.3.30]	No neoplastic findings	Cancer	-0.406	0.276	0.715
K11537	MFS transporter, NHS family, xanthosine permease	No neoplastic findings	Cancer	-0.0573	0.846	0.959
K00963	UTP--glucose-1-phosphate uridylyltransferase [EC:2.7.7.9]	No neoplastic findings	Cancer	-0.538	0.139	0.59
K02518	translation initiation factor IF-1	No neoplastic findings	Cancer	-0.0189	0.684	0.904
K02083	allantoate deiminase [EC:3.5.3.9]	No neoplastic findings	Cancer	-0.0349	0.907	0.977
K01846	methylaspartate mutase sigma subunit [EC:5.4.99.1]	No neoplastic findings	Cancer	-0.152	0.541	0.85
K07149	uncharacterized protein	No neoplastic findings	Cancer	0.171	0.452	0.814
K01194	alpha,alpha-trehalase [EC:3.2.1.28]	No neoplastic findings	Cancer	-0.232	0.609	0.879
K02451	general secretion pathway protein B	No neoplastic findings	Cancer	-0.232	0.409	0.797
K06923	uncharacterized protein	No neoplastic findings	Cancer	0.143	0.265	0.709
K03799	heat shock protein HtpX [EC:3.4.24.-]	No neoplastic findings	Cancer	-0.542	0.0363	0.327
K06203	CysZ protein	No neoplastic findings	Cancer	-0.319	0.358	0.77
K12368	dipeptide transport system substrate-binding protein	No neoplastic findings	Cancer	-0.0271	0.945	0.986
K10124	carbohydrate-specific outer membrane porin	No neoplastic findings	Cancer	-0.237	0.512	0.838
K03636	sulfur-carrier protein	No neoplastic findings	Cancer	-0.0462	0.912	0.977
K03647	protein involved in ribonucleotide reduction	No neoplastic findings	Cancer	-0.96	0.0469	0.37
K02121	V/A-type H+/Na+-transporting ATPase subunit E	No neoplastic findings	Cancer	0.196	0.0596	0.418
K02501	imidazole glycerol-phosphate synthase subunit HisH [EC:4.3.2.10]	No neoplastic findings	Cancer	-0.115	0.179	0.636
K14393	cation/acetate symporter	No neoplastic findings	Cancer	-0.107	0.762	0.931
K07560	D-aminoacyl-tRNA deacylase [EC:3.1.1.96]	No neoplastic findings	Cancer	-0.038	0.54	0.85
K01940	argininosuccinate synthase [EC:6.3.4.5]	No neoplastic findings	Cancer	0.143	0.151	0.605
K03648	uracil-DNA glycosylase [EC:3.2.2.27]	No neoplastic findings	Cancer	-0.0807	0.154	0.608
K01520	dUTP pyrophosphatase [EC:3.6.1.23]	No neoplastic findings	Cancer	0.0282	0.634	0.886
K19244	alanine dehydrogenase [EC:1.4.1.1]	No neoplastic findings	Cancer	-0.249	0.365	0.773
K00009	mannitol-1-phosphate 5-dehydrogenase [EC:1.1.1.17]	No neoplastic findings	Cancer	-0.158	0.461	0.817
K02563	UDP-N-acetylglucosamine--N-acetylmuramyl-(pentapeptide) pyrophosphoryl-undecaprenol N-acetylglucosamine transferase [EC:2.4.1.227]	No neoplastic findings	Cancer	-0.07	0.176	0.634
K01733	threonine synthase [EC:4.2.3.1]	No neoplastic findings	Cancer	-0.141	0.127	0.57
K02847	O-antigen ligase [EC:2.4.1.-]	No neoplastic findings	Cancer	-0.45	0.149	0.602
K02064	thiamine transport system substrate-binding protein	No neoplastic findings	Cancer	-0.0936	0.776	0.936
K07356	fimbrial protein	No neoplastic findings	Cancer	-0.106	0.725	0.917
K11936	poly-beta-1,6-N-acetyl-D-glucosamine synthase [EC:2.4.1.-]	No neoplastic findings	Cancer	-0.306	0.372	0.777
K13635	LysR family transcriptional regulator, cys regulon transcriptional activator	No neoplastic findings	Cancer	-0.123	0.721	0.916
K03088	RNA polymerase sigma-70 factor, ECF subfamily	No neoplastic findings	Cancer	0.0753	0.219	0.673
K06131	cardiolipin synthase A/B [EC:2.7.8.-]	No neoplastic findings	Cancer	0.047	0.625	0.884
K02871	large subunit ribosomal protein L13	No neoplastic findings	Cancer	-0.00825	0.895	0.973
K00098	L-idonate 5-dehydrogenase [EC:1.1.1.264]	No neoplastic findings	Cancer	-0.0552	0.836	0.956
K08217	MFS transporter, DHA3 family, macrolide efflux protein	No neoplastic findings	Cancer	0.134	0.398	0.791
K03813	molybdenum transport protein [EC:2.4.2.-]	No neoplastic findings	Cancer	-0.303	0.295	0.731
K03974	psp operon transcriptional activator	No neoplastic findings	Cancer	-0.161	0.641	0.888
K03465	thymidylate synthase (FAD) [EC:2.1.1.148]	No neoplastic findings	Cancer	0.123	0.37	0.776
K01880	glycyl-tRNA synthetase [EC:6.1.1.14]	No neoplastic findings	Cancer	0.119	0.309	0.74
K13243	c-di-GMP-specific phosphodiesterase [EC:3.1.4.52]	No neoplastic findings	Cancer	-0.143	0.74	0.923
K19267	NAD(P)H dehydrogenase (quinone) [EC:1.6.5.2]	No neoplastic findings	Cancer	-0.365	0.235	0.683
K01736	chorismate synthase [EC:4.2.3.5]	No neoplastic findings	Cancer	-0.0381	0.404	0.795
K01990	ABC-2 type transport system ATP-binding protein	No neoplastic findings	Cancer	0.0494	0.347	0.76
K06157	Gnt-II system L-idonate transporter	No neoplastic findings	Cancer	-0.0882	0.743	0.924
K09117	uncharacterized protein	No neoplastic findings	Cancer	0.384	0.0635	0.43
K06872	uncharacterized protein	No neoplastic findings	Cancer	0.0435	0.632	0.886
K04760	transcription elongation factor GreB	No neoplastic findings	Cancer	0.257	0.494	0.829
K02849	heptosyltransferase III [EC:2.4.-.-]	No neoplastic findings	Cancer	-0.0363	0.873	0.968
K02363	2,3-dihydroxybenzoate-AMP ligase [EC:6.3.2.14 2.7.7.58]	No neoplastic findings	Cancer	-0.0164	0.966	0.993
K07781	LuxR family transcriptional regulator, capsular biosynthesis positive transcription factor	No neoplastic findings	Cancer	-0.212	0.559	0.858
K07584	uncharacterized protein	No neoplastic findings	Cancer	0.187	0.276	0.715
K06187	recombination protein RecR	No neoplastic findings	Cancer	-0.154	0.0137	0.218
K04567	lysyl-tRNA synthetase, class II [EC:6.1.1.6]	No neoplastic findings	Cancer	-0.0444	0.56	0.859
K00989	ribonuclease PH [EC:2.7.7.56]	No neoplastic findings	Cancer	-0.336	0.308	0.739
K03741	arsenate reductase (thioredoxin) [EC:1.20.4.4]	No neoplastic findings	Cancer	0.216	0.327	0.75
K01808	ribose 5-phosphate isomerase B [EC:5.3.1.6]	No neoplastic findings	Cancer	0.191	0.033	0.311
K05778	putative thiamine transport system permease protein	No neoplastic findings	Cancer	-0.0639	0.823	0.951
K02961	small subunit ribosomal protein S17	No neoplastic findings	Cancer	0.0304	0.533	0.847
K00548	5-methyltetrahydrofolate--homocysteine methyltransferase [EC:2.1.1.13]	No neoplastic findings	Cancer	-0.00241	0.984	0.997
K12574	ribonuclease J [EC:3.1.-.-]	No neoplastic findings	Cancer	-0.314	0.198	0.656
K01992	ABC-2 type transport system permease protein	No neoplastic findings	Cancer	0.0394	0.49	0.827
K10551	D-allose transport system ATP-binding protein [EC:7.5.2.8]	No neoplastic findings	Cancer	0.175	0.585	0.87
K12291	pilus assembly protein HofP	No neoplastic findings	Cancer	-0.0888	0.79	0.94
K03555	DNA mismatch repair protein MutS	No neoplastic findings	Cancer	-0.0695	0.324	0.75
K01933	phosphoribosylformylglycinamidine cyclo-ligase [EC:6.3.3.1]	No neoplastic findings	Cancer	0.156	0.0626	0.427
K02112	F-type H+/Na+-transporting ATPase subunit beta [EC:7.1.2.2 7.2.2.1]	No neoplastic findings	Cancer	-0.0273	0.536	0.848
K06200	carbon starvation protein	No neoplastic findings	Cancer	0.194	0.165	0.621
K02013	iron complex transport system ATP-binding protein [EC:7.2.2.-]	No neoplastic findings	Cancer	-0.0981	0.226	0.679
K03150	2-iminoacetate synthase [EC:4.1.99.19]	No neoplastic findings	Cancer	-0.0293	0.717	0.915
K07481	transposase, IS5 family	No neoplastic findings	Cancer	0.746	0.0286	0.295
K11907	type VI secretion system protein VasG	No neoplastic findings	Cancer	-0.307	0.33	0.751
K06966	pyrimidine/purine-5'-nucleotide nucleosidase [EC:3.2.2.10 3.2.2.-]	No neoplastic findings	Cancer	0.337	0.0734	0.457
K03696	ATP-dependent Clp protease ATP-binding subunit ClpC	No neoplastic findings	Cancer	0.22	0.123	0.565
K01937	CTP synthase [EC:6.3.4.2]	No neoplastic findings	Cancer	-0.191	0.0182	0.244
K01929	UDP-N-acetylmuramoyl-tripeptide--D-alanyl-D-alanine ligase [EC:6.3.2.10]	No neoplastic findings	Cancer	-0.0824	0.328	0.751
K05374	yersiniabactin synthetase, thioesterase component	No neoplastic findings	Cancer	-0.256	0.274	0.714
K02109	F-type H+-transporting ATPase subunit b	No neoplastic findings	Cancer	-0.118	0.0386	0.339
K06920	7-cyano-7-deazaguanine synthase [EC:6.3.4.20]	No neoplastic findings	Cancer	-0.0394	0.527	0.843
K00765	ATP phosphoribosyltransferase [EC:2.4.2.17]	No neoplastic findings	Cancer	-0.138	0.0121	0.21
K03584	DNA repair protein RecO (recombination protein O)	No neoplastic findings	Cancer	-0.103	0.094	0.509
K01173	endonuclease G, mitochondrial	No neoplastic findings	Cancer	0.302	0.222	0.676
K01961	acetyl-CoA carboxylase, biotin carboxylase subunit [EC:6.4.1.2 6.3.4.14]	No neoplastic findings	Cancer	-0.225	0.0694	0.447
K20276	large repetitive protein	No neoplastic findings	Cancer	0.292	0.423	0.802
K21636	ribonucleoside-triphosphate reductase (formate) [EC:1.1.98.6]	No neoplastic findings	Cancer	-0.0309	0.586	0.871
K05343	maltose alpha-D-glucosyltransferase / alpha-amylase [EC:5.4.99.16 3.2.1.1]	No neoplastic findings	Cancer	0.219	0.569	0.864
K03499	trk system potassium uptake protein	No neoplastic findings	Cancer	0.0821	0.199	0.656
K01647	citrate synthase [EC:2.3.3.1]	No neoplastic findings	Cancer	0.043	0.51	0.837
K15915	undecaprenyl phosphate N,N'-diacetylbacillosamine 1-phosphate transferase [EC:2.7.8.36]	No neoplastic findings	Cancer	-0.381	0.094	0.509
K02428	XTP/dITP diphosphohydrolase [EC:3.6.1.66]	No neoplastic findings	Cancer	-0.0219	0.746	0.925
K03431	phosphoglucosamine mutase [EC:5.4.2.10]	No neoplastic findings	Cancer	0.151	0.12	0.56
K07495	putative transposase	No neoplastic findings	Cancer	0.141	0.691	0.906
K00558	DNA (cytosine-5)-methyltransferase 1 [EC:2.1.1.37]	No neoplastic findings	Cancer	0.2	0.0884	0.496
K03570	rod shape-determining protein MreC	No neoplastic findings	Cancer	-0.201	0.0221	0.266
K04078	chaperonin GroES	No neoplastic findings	Cancer	0.0073	0.89	0.973
K16248	probable glucitol transport protein GutA	No neoplastic findings	Cancer	0.479	0.186	0.641
K03491	lichenan operon transcriptional antiterminator	No neoplastic findings	Cancer	0.302	0.371	0.777
K01735	3-dehydroquinate synthase [EC:4.2.3.4]	No neoplastic findings	Cancer	0.00659	0.921	0.978
K03496	chromosome partitioning protein	No neoplastic findings	Cancer	0.122	0.136	0.585
K01892	histidyl-tRNA synthetase [EC:6.1.1.21]	No neoplastic findings	Cancer	-0.0922	0.127	0.57
K03826	putative acetyltransferase [EC:2.3.1.-]	No neoplastic findings	Cancer	0.177	0.445	0.811
K19092	toxin ParE1/3/4	No neoplastic findings	Cancer	-0.205	0.467	0.819
K01625	2-dehydro-3-deoxyphosphogluconate aldolase / (4S)-4-hydroxy-2-oxoglutarate aldolase [EC:4.1.2.14 4.1.3.42]	No neoplastic findings	Cancer	0.0684	0.693	0.906
K02835	peptide chain release factor 1	No neoplastic findings	Cancer	-0.0475	0.355	0.767
K21903	ArsR family transcriptional regulator, lead/cadmium/zinc/bismuth-responsive transcriptional repressor	No neoplastic findings	Cancer	0.234	0.177	0.634
K02444	DeoR family transcriptional regulator, glycerol-3-phosphate regulon repressor	No neoplastic findings	Cancer	0.184	0.668	0.899
K06610	MFS transporter, SP family, inositol transporter	No neoplastic findings	Cancer	-0.25	0.293	0.729
K01744	aspartate ammonia-lyase [EC:4.3.1.1]	No neoplastic findings	Cancer	-0.0535	0.692	0.906
K02884	large subunit ribosomal protein L19	No neoplastic findings	Cancer	-0.0916	0.0442	0.36
K04075	tRNA(Ile)-lysidine synthase [EC:6.3.4.19]	No neoplastic findings	Cancer	-0.15	0.108	0.536
K06969	23S rRNA (cytosine1962-C5)-methyltransferase [EC:2.1.1.191]	No neoplastic findings	Cancer	-0.0671	0.378	0.779
K04041	fructose-1,6-bisphosphatase III [EC:3.1.3.11]	No neoplastic findings	Cancer	0.00125	0.987	0.997
K02986	small subunit ribosomal protein S4	No neoplastic findings	Cancer	0.0371	0.416	0.798
K03756	putrescine:ornithine antiporter	No neoplastic findings	Cancer	0.346	0.365	0.773
K01560	2-haloacid dehalogenase [EC:3.8.1.2]	No neoplastic findings	Cancer	0.0635	0.769	0.934
K01928	UDP-N-acetylmuramoyl-L-alanyl-D-glutamate--2,6-diaminopimelate ligase [EC:6.3.2.13]	No neoplastic findings	Cancer	0.0872	0.119	0.559
K07800	AgrD protein	No neoplastic findings	Cancer	-0.21	0.671	0.9
K03553	recombination protein RecA	No neoplastic findings	Cancer	-0.0776	0.268	0.711
K06153	undecaprenyl-diphosphatase [EC:3.6.1.27]	No neoplastic findings	Cancer	-0.0344	0.456	0.816
K00925	acetate kinase [EC:2.7.2.1]	No neoplastic findings	Cancer	-0.0512	0.33	0.751
K00833	adenosylmethionine---8-amino-7-oxononanoate aminotransferase [EC:2.6.1.62]	No neoplastic findings	Cancer	-0.0985	0.453	0.814
K03978	GTP-binding protein	No neoplastic findings	Cancer	-0.0826	0.269	0.712
K12204	defect in organelle trafficking protein DotC	No neoplastic findings	Cancer	-0.179	0.228	0.68
K03979	GTPase [EC:3.6.5.-]	No neoplastic findings	Cancer	-0.0716	0.164	0.62
K15986	manganese-dependent inorganic pyrophosphatase [EC:3.6.1.1]	No neoplastic findings	Cancer	0.0185	0.87	0.967
K03517	quinolinate synthase [EC:2.5.1.72]	No neoplastic findings	Cancer	0.226	0.121	0.563
K02071	D-methionine transport system ATP-binding protein	No neoplastic findings	Cancer	-0.261	0.0735	0.458
K07462	single-stranded-DNA-specific exonuclease [EC:3.1.-.-]	No neoplastic findings	Cancer	0.143	0.426	0.804
K16924	energy-coupling factor transport system substrate-specific component	No neoplastic findings	Cancer	-0.0567	0.765	0.932
K00058	D-3-phosphoglycerate dehydrogenase / 2-oxoglutarate reductase [EC:1.1.1.95 1.1.1.399]	No neoplastic findings	Cancer	-0.0729	0.376	0.779
K02520	translation initiation factor IF-3	No neoplastic findings	Cancer	-0.0925	0.142	0.595
K01752	L-serine dehydratase [EC:4.3.1.17]	No neoplastic findings	Cancer	-0.019	0.753	0.927
K07160	5-oxoprolinase (ATP-hydrolysing) subunit A [EC:3.5.2.9]	No neoplastic findings	Cancer	-0.188	0.485	0.825
K00891	shikimate kinase [EC:2.7.1.71]	No neoplastic findings	Cancer	-0.0298	0.606	0.878
K01924	UDP-N-acetylmuramate--alanine ligase [EC:6.3.2.8]	No neoplastic findings	Cancer	0.098	0.0667	0.439
K02004	putative ABC transport system permease protein	No neoplastic findings	Cancer	0.0137	0.76	0.93
K01154	type I restriction enzyme, S subunit [EC:3.1.21.3]	No neoplastic findings	Cancer	0.23	0.0852	0.489
K13038	phosphopantothenoylcysteine decarboxylase / phosphopantothenate---cysteine ligase [EC:4.1.1.36 6.3.2.5]	No neoplastic findings	Cancer	0.344	0.368	0.775
K07056	16S rRNA (cytidine1402-2'-O)-methyltransferase [EC:2.1.1.198]	No neoplastic findings	Cancer	-0.00652	0.932	0.982
K02020	molybdate transport system substrate-binding protein	No neoplastic findings	Cancer	0.371	0.049	0.38
K02886	large subunit ribosomal protein L2	No neoplastic findings	Cancer	-0.00408	0.912	0.977
K06218	mRNA interferase RelE/StbE	No neoplastic findings	Cancer	0.261	0.58	0.868
K07729	putative transcriptional regulator	No neoplastic findings	Cancer	0.0465	0.707	0.912
K12990	rhamnosyltransferase [EC:2.4.1.-]	No neoplastic findings	Cancer	-0.167	0.501	0.832
K01809	mannose-6-phosphate isomerase [EC:5.3.1.8]	No neoplastic findings	Cancer	0.0553	0.511	0.837
K02115	F-type H+-transporting ATPase subunit gamma	No neoplastic findings	Cancer	-0.0517	0.335	0.755
K02858	3,4-dihydroxy 2-butanone 4-phosphate synthase [EC:4.1.99.12]	No neoplastic findings	Cancer	-0.12	0.737	0.922
K22212	malolactic enzyme [EC:4.1.1.101]	No neoplastic findings	Cancer	-0.432	0.183	0.639
K10773	endonuclease III [EC:4.2.99.18]	No neoplastic findings	Cancer	-0.102	0.114	0.549
K02954	small subunit ribosomal protein S14	No neoplastic findings	Cancer	-0.00816	0.824	0.951
K01883	cysteinyl-tRNA synthetase [EC:6.1.1.16]	No neoplastic findings	Cancer	-0.0845	0.0968	0.514
K03284	magnesium transporter	No neoplastic findings	Cancer	0.00871	0.93	0.981
K08302	tagatose 1,6-diphosphate aldolase GatY/KbaY [EC:4.1.2.40]	No neoplastic findings	Cancer	-0.0749	0.746	0.925
K00805	heptaprenyl diphosphate synthase [EC:2.5.1.30]	No neoplastic findings	Cancer	0.0999	0.441	0.81
K06147	ATP-binding cassette, subfamily B, bacterial	No neoplastic findings	Cancer	0.17	0.00633	0.153
K01872	alanyl-tRNA synthetase [EC:6.1.1.7]	No neoplastic findings	Cancer	-0.0444	0.3	0.734
K03701	excinuclease ABC subunit A	No neoplastic findings	Cancer	-0.0513	0.389	0.785
K02982	small subunit ribosomal protein S3	No neoplastic findings	Cancer	0.00393	0.911	0.977
K03595	GTPase	No neoplastic findings	Cancer	0.0856	0.264	0.708
K09458	3-oxoacyl-[acyl-carrier-protein] synthase II [EC:2.3.1.179]	No neoplastic findings	Cancer	0.0878	0.309	0.74
K14475	inhibitor of cysteine peptidase	No neoplastic findings	Cancer	0.00815	0.957	0.99
K03270	3-deoxy-D-manno-octulosonate 8-phosphate phosphatase (KDO 8-P phosphatase) [EC:3.1.3.45]	No neoplastic findings	Cancer	-0.154	0.413	0.797
K00074	3-hydroxybutyryl-CoA dehydrogenase [EC:1.1.1.157]	No neoplastic findings	Cancer	0.173	0.109	0.538
K03501	16S rRNA (guanine527-N7)-methyltransferase [EC:2.1.1.170]	No neoplastic findings	Cancer	-0.0464	0.448	0.813
K03046	DNA-directed RNA polymerase subunit beta' [EC:2.7.7.6]	No neoplastic findings	Cancer	-0.0562	0.296	0.731
K00939	adenylate kinase [EC:2.7.4.3]	No neoplastic findings	Cancer	0.0362	0.507	0.835
K00767	nicotinate-nucleotide pyrophosphorylase (carboxylating) [EC:2.4.2.19]	No neoplastic findings	Cancer	0.0613	0.299	0.732
K02279	pilus assembly protein CpaB	No neoplastic findings	Cancer	0.015	0.958	0.99
K00604	methionyl-tRNA formyltransferase [EC:2.1.2.9]	No neoplastic findings	Cancer	-0.0664	0.235	0.683
K18332	NADP-reducing hydrogenase subunit HndD [EC:1.12.1.3]	No neoplastic findings	Cancer	0.0228	0.891	0.973
K00525	ribonucleoside-diphosphate reductase alpha chain [EC:1.17.4.1]	No neoplastic findings	Cancer	-0.0777	0.414	0.797
K02952	small subunit ribosomal protein S13	No neoplastic findings	Cancer	0.0378	0.524	0.842
K18979	epoxyqueuosine reductase [EC:1.17.99.6]	No neoplastic findings	Cancer	-0.0856	0.823	0.951
K00817	histidinol-phosphate aminotransferase [EC:2.6.1.9]	No neoplastic findings	Cancer	-0.101	0.0891	0.497
K02457	general secretion pathway protein H	No neoplastic findings	Cancer	-0.24	0.497	0.83
K03658	DNA helicase IV [EC:3.6.4.12]	No neoplastic findings	Cancer	0.77	0.0328	0.31
K05879	phosphoenolpyruvate---glycerone phosphotransferase subunit DhaL [EC:2.7.1.121]	No neoplastic findings	Cancer	-0.311	0.328	0.75
K02343	DNA polymerase III subunit gamma/tau [EC:2.7.7.7]	No neoplastic findings	Cancer	0.173	0.103	0.527
K03596	GTP-binding protein LepA	No neoplastic findings	Cancer	0.00499	0.908	0.977
K08177	MFS transporter, OFA family, oxalate/formate antiporter	No neoplastic findings	Cancer	-0.689	0.0885	0.497
K00790	UDP-N-acetylglucosamine 1-carboxyvinyltransferase [EC:2.5.1.7]	No neoplastic findings	Cancer	-0.108	0.123	0.566
K00265	glutamate synthase (NADPH) large chain [EC:1.4.1.13]	No neoplastic findings	Cancer	0.193	0.317	0.748
K00858	NAD+ kinase [EC:2.7.1.23]	No neoplastic findings	Cancer	-0.115	0.16	0.614
K07713	two-component system, NtrC family, response regulator HydG	No neoplastic findings	Cancer	-0.266	0.38	0.78
K09976	uncharacterized protein	No neoplastic findings	Cancer	-1.06	0.0164	0.236
K12209	intracellular multiplication protein IcmE	No neoplastic findings	Cancer	-0.196	0.223	0.677
K21814	serine/threonine-protein phosphatase CPPED1 [EC:3.1.3.16]	No neoplastic findings	Cancer	0.555	0.102	0.525
K19510	fructoselysine-6-phosphate deglycase	No neoplastic findings	Cancer	0.614	0.0389	0.342
K19123	CRISPR system Cascade subunit CasA	No neoplastic findings	Cancer	-0.458	0.254	0.699
K00759	adenine phosphoribosyltransferase [EC:2.4.2.7]	No neoplastic findings	Cancer	-0.0605	0.377	0.779
K02358	elongation factor Tu	No neoplastic findings	Cancer	-0.000683	0.987	0.997
K03574	8-oxo-dGTP diphosphatase [EC:3.6.1.55]	No neoplastic findings	Cancer	0.0357	0.754	0.928
K06199	fluoride exporter	No neoplastic findings	Cancer	-0.0428	0.688	0.905
K03617	Na+-translocating ferredoxin:NAD+ oxidoreductase subunit A	No neoplastic findings	Cancer	0.12	0.0921	0.504
K02460	general secretion pathway protein K	No neoplastic findings	Cancer	-0.0343	0.918	0.978
K17398	DNA (cytosine-5)-methyltransferase 3A [EC:2.1.1.37]	No neoplastic findings	Cancer	-0.0265	0.928	0.98
K12217	intracellular multiplication protein IcmO [EC:7.2.4.8]	No neoplastic findings	Cancer	-0.109	0.495	0.829
K18928	L-lactate dehydrogenase complex protein LldE	No neoplastic findings	Cancer	-0.184	0.396	0.789
K06904	uncharacterized protein	No neoplastic findings	Cancer	0.069	0.858	0.964
K18828	tRNA(fMet)-specific endonuclease VapC [EC:3.1.-.-]	No neoplastic findings	Cancer	-0.143	0.62	0.884
K00965	UDPglucose--hexose-1-phosphate uridylyltransferase [EC:2.7.7.12]	No neoplastic findings	Cancer	0.105	0.354	0.766
K00859	dephospho-CoA kinase [EC:2.7.1.24]	No neoplastic findings	Cancer	-0.0752	0.245	0.691
K03426	NAD+ diphosphatase [EC:3.6.1.22]	No neoplastic findings	Cancer	-0.031	0.687	0.905
K01182	oligo-1,6-glucosidase [EC:3.2.1.10]	No neoplastic findings	Cancer	0.109	0.474	0.822
K19068	UDP-2-acetamido-2,6-beta-L-arabino-hexul-4-ose reductase [EC:1.1.1.367]	No neoplastic findings	Cancer	0.436	0.168	0.623
K00626	acetyl-CoA C-acetyltransferase [EC:2.3.1.9]	No neoplastic findings	Cancer	-0.133	0.3	0.734
K03483	mannitol operon transcriptional antiterminator	No neoplastic findings	Cancer	-0.406	0.158	0.613
K03495	tRNA uridine 5-carboxymethylaminomethyl modification enzyme	No neoplastic findings	Cancer	-0.006	0.913	0.977
K02362	enterobactin synthetase component D [EC:6.3.2.14 2.7.8.-]	No neoplastic findings	Cancer	0.111	0.739	0.923
K01926	redox-sensing transcriptional repressor	No neoplastic findings	Cancer	-0.151	0.119	0.559
K03625	transcription antitermination protein NusB	No neoplastic findings	Cancer	0.0127	0.863	0.965
K07447	putative holliday junction resolvase [EC:3.1.-.-]	No neoplastic findings	Cancer	-0.0504	0.411	0.797
K02238	competence protein ComEC	No neoplastic findings	Cancer	0.0251	0.725	0.917
K02768	fructose PTS system EIIA component [EC:2.7.1.202]	No neoplastic findings	Cancer	-0.0844	0.623	0.884
K06948	30S ribosome assembly GTPase	No neoplastic findings	Cancer	-0.0982	0.7	0.91
K07122	phospholipid transport system transporter-binding protein	No neoplastic findings	Cancer	-0.28	0.449	0.813
K07793	putative tricarboxylic transport membrane protein	No neoplastic findings	Cancer	0.0993	0.617	0.883
K01586	diaminopimelate decarboxylase [EC:4.1.1.20]	No neoplastic findings	Cancer	-0.0868	0.237	0.684
K01420	CRP/FNR family transcriptional regulator, anaerobic regulatory protein	No neoplastic findings	Cancer	-0.257	0.202	0.656
K09157	uncharacterized protein	No neoplastic findings	Cancer	-0.00775	0.934	0.982
K04564	superoxide dismutase, Fe-Mn family [EC:1.15.1.1]	No neoplastic findings	Cancer	-0.0712	0.539	0.85
K06012	spore protease [EC:3.4.24.78]	No neoplastic findings	Cancer	0.238	0.105	0.532
K03565	regulatory protein	No neoplastic findings	Cancer	0.0237	0.688	0.905
K00705	4-alpha-glucanotransferase [EC:2.4.1.25]	No neoplastic findings	Cancer	0.0376	0.579	0.868
K01784	UDP-glucose 4-epimerase [EC:5.1.3.2]	No neoplastic findings	Cancer	0.1	0.347	0.76
K06409	stage V sporulation protein B	No neoplastic findings	Cancer	0.205	0.124	0.566
K00763	nicotinate phosphoribosyltransferase [EC:6.3.4.21]	No neoplastic findings	Cancer	-0.00771	0.958	0.99
K02755	beta-glucoside PTS system EIIA component [EC:2.7.1.-]	No neoplastic findings	Cancer	-0.0983	0.613	0.882
K00912	tetraacyldisaccharide 4'-kinase [EC:2.7.1.130]	No neoplastic findings	Cancer	-0.0757	0.524	0.842
K02313	chromosomal replication initiator protein	No neoplastic findings	Cancer	-0.0362	0.541	0.85
K01462	peptide deformylase [EC:3.5.1.88]	No neoplastic findings	Cancer	0.0397	0.429	0.804
K02756		No neoplastic findings	Cancer	-0.0952	0.625	0.884
K02757	beta-glucoside PTS system EIICBA component [EC:2.7.1.-]	No neoplastic findings	Cancer	-0.0952	0.625	0.884
K00873	pyruvate kinase [EC:2.7.1.40]	No neoplastic findings	Cancer	-0.000465	0.994	0.999
K03230	type III secretion protein V	No neoplastic findings	Cancer	-0.0943	0.51	0.837
K02045	sulfate/thiosulfate transport system ATP-binding protein [EC:7.3.2.3]	No neoplastic findings	Cancer	0.173	0.339	0.756
K03043	DNA-directed RNA polymerase subunit beta [EC:2.7.7.6]	No neoplastic findings	Cancer	-0.0631	0.243	0.689
K00244	fumarate reductase flavoprotein subunit [EC:1.3.5.4]	No neoplastic findings	Cancer	0.0854	0.688	0.905
K19159	antitoxin YefM	No neoplastic findings	Cancer	-0.246	0.413	0.797
K07088	uncharacterized protein	No neoplastic findings	Cancer	0.0979	0.296	0.731
K00134	glyceraldehyde 3-phosphate dehydrogenase [EC:1.2.1.12]	No neoplastic findings	Cancer	0.0881	0.333	0.754
K03169	DNA topoisomerase III [EC:5.6.2.1]	No neoplastic findings	Cancer	0.165	0.122	0.564
K02950	small subunit ribosomal protein S12	No neoplastic findings	Cancer	0.0864	0.0864	0.492
K01945	phosphoribosylamine---glycine ligase [EC:6.3.4.13]	No neoplastic findings	Cancer	0.0658	0.416	0.798
K02895	large subunit ribosomal protein L24	No neoplastic findings	Cancer	-0.0342	0.447	0.813
K06958	RNase adapter protein RapZ	No neoplastic findings	Cancer	0.108	0.295	0.731
K03076	preprotein translocase subunit SecY	No neoplastic findings	Cancer	0.0858	0.291	0.728
K01951	GMP synthase (glutamine-hydrolysing) [EC:6.3.5.2]	No neoplastic findings	Cancer	0.026	0.547	0.852
K01035	acetate CoA/acetoacetate CoA-transferase beta subunit [EC:2.8.3.8 2.8.3.9]	No neoplastic findings	Cancer	0.16	0.573	0.865
K02341	DNA polymerase III subunit delta' [EC:2.7.7.7]	No neoplastic findings	Cancer	0.101	0.267	0.71
K01759	lactoylglutathione lyase [EC:4.4.1.5]	No neoplastic findings	Cancer	-0.0236	0.713	0.914
K10206	LL-diaminopimelate aminotransferase [EC:2.6.1.83]	No neoplastic findings	Cancer	0.0368	0.557	0.857
K00969	nicotinate-nucleotide adenylyltransferase [EC:2.7.7.18]	No neoplastic findings	Cancer	0.0312	0.737	0.922
K03637	cyclic pyranopterin monophosphate synthase [EC:4.6.1.17]	No neoplastic findings	Cancer	0.0589	0.711	0.913
K02036	phosphate transport system ATP-binding protein [EC:7.3.2.1]	No neoplastic findings	Cancer	-0.0226	0.727	0.918
K06163	alpha-D-ribose 1-methylphosphonate 5-phosphate C-P lyase [EC:4.7.1.1]	No neoplastic findings	Cancer	0.000405	0.999	1
K00820	glutamine---fructose-6-phosphate transaminase (isomerizing) [EC:2.6.1.16]	No neoplastic findings	Cancer	-0.202	0.00368	0.118
K02904	large subunit ribosomal protein L29	No neoplastic findings	Cancer	0.0381	0.492	0.828
K00052	3-isopropylmalate dehydrogenase [EC:1.1.1.85]	No neoplastic findings	Cancer	-0.0427	0.398	0.79
K00949	thiamine pyrophosphokinase [EC:2.7.6.2]	No neoplastic findings	Cancer	0.0353	0.788	0.939
K00640	serine O-acetyltransferase [EC:2.3.1.30]	No neoplastic findings	Cancer	-0.113	0.495	0.829
K05340	glucose uptake protein	No neoplastic findings	Cancer	0.161	0.441	0.811
K01181	endo-1,4-beta-xylanase [EC:3.2.1.8]	No neoplastic findings	Cancer	-0.278	0.371	0.776
K01869	leucyl-tRNA synthetase [EC:6.1.1.4]	No neoplastic findings	Cancer	-0.0685	0.148	0.6
K20487	two-component system, OmpR family, lantibiotic biosynthesis sensor histidine kinase NisK/SpaK [EC:2.7.13.3]	No neoplastic findings	Cancer	0.236	0.325	0.75
K00761	uracil phosphoribosyltransferase [EC:2.4.2.9]	No neoplastic findings	Cancer	-0.0107	0.856	0.963
K02342	DNA polymerase III subunit epsilon [EC:2.7.7.7]	No neoplastic findings	Cancer	-0.135	0.282	0.721
K07736	CarD family transcriptional regulator	No neoplastic findings	Cancer	0.16	0.273	0.714
K09817	zinc transport system ATP-binding protein [EC:7.2.2.-]	No neoplastic findings	Cancer	0.0482	0.701	0.91
K02838	ribosome recycling factor	No neoplastic findings	Cancer	0.00827	0.872	0.968
K01265	methionyl aminopeptidase [EC:3.4.11.18]	No neoplastic findings	Cancer	0.0421	0.496	0.829
K00075	UDP-N-acetylmuramate dehydrogenase [EC:1.3.1.98]	No neoplastic findings	Cancer	-0.0562	0.511	0.837
K08094	6-phospho-3-hexuloisomerase [EC:5.3.1.27]	No neoplastic findings	Cancer	0.159	0.65	0.891
K03526	(E)-4-hydroxy-3-methylbut-2-enyl-diphosphate synthase [EC:1.17.7.1 1.17.7.3]	No neoplastic findings	Cancer	-0.0413	0.532	0.846
K01588	5-(carboxyamino)imidazole ribonucleotide mutase [EC:5.4.99.18]	No neoplastic findings	Cancer	0.115	0.256	0.701
K01737	6-pyruvoyltetrahydropterin/6-carboxytetrahydropterin synthase [EC:4.2.3.12 4.1.2.50]	No neoplastic findings	Cancer	0.0376	0.666	0.898
K00632	acetyl-CoA acyltransferase [EC:2.3.1.16]	No neoplastic findings	Cancer	0.353	0.392	0.787
K02760	cellobiose PTS system EIIB component [EC:2.7.1.196 2.7.1.205]	No neoplastic findings	Cancer	-0.872	0.0261	0.287
K16091	Fe(3+) dicitrate transport protein	No neoplastic findings	Cancer	-0.223	0.569	0.864
K19170	DNA sulfur modification protein DndC	No neoplastic findings	Cancer	-0.313	0.453	0.814
K01599	uroporphyrinogen decarboxylase [EC:4.1.1.37]	No neoplastic findings	Cancer	0.0441	0.864	0.965
K18640	plasmid segregation protein ParM	No neoplastic findings	Cancer	0.238	0.146	0.599
K02860	16S rRNA processing protein RimM	No neoplastic findings	Cancer	-0.0214	0.689	0.905
K10439	ribose transport system substrate-binding protein	No neoplastic findings	Cancer	0.122	0.324	0.75
K03767	peptidyl-prolyl cis-trans isomerase A (cyclophilin A) [EC:5.2.1.8]	No neoplastic findings	Cancer	-0.16	0.39	0.785
K03327	multidrug resistance protein, MATE family	No neoplastic findings	Cancer	-0.164	0.442	0.811
K00656	formate C-acetyltransferase [EC:2.3.1.54]	No neoplastic findings	Cancer	0.132	0.128	0.57
K07726	putative transcriptional regulator	No neoplastic findings	Cancer	0.473	0.00939	0.186
K12213	intracellular multiplication protein IcmK	No neoplastic findings	Cancer	-0.0766	0.67	0.9
K01792	glucose-6-phosphate 1-epimerase [EC:5.1.3.15]	No neoplastic findings	Cancer	-0.343	0.456	0.816
K02968	small subunit ribosomal protein S20	No neoplastic findings	Cancer	-0.0923	0.117	0.555
K01644	citrate lyase subunit beta / citryl-CoA lyase [EC:4.1.3.34]	No neoplastic findings	Cancer	-0.531	0.207	0.662
K01776	glutamate racemase [EC:5.1.1.3]	No neoplastic findings	Cancer	-0.0846	0.371	0.776
K00537	arsenate reductase (glutaredoxin) [EC:1.20.4.1]	No neoplastic findings	Cancer	0.186	0.247	0.692
K17195	D-allulose-6-phosphate 3-epimerase [EC:5.1.3.-]	No neoplastic findings	Cancer	-0.403	0.294	0.729
K02073	D-methionine transport system substrate-binding protein	No neoplastic findings	Cancer	-0.248	0.177	0.634
K19956	L-sorbose 1-phosphate reductase [EC:1.1.1.-]	No neoplastic findings	Cancer	0.208	0.49	0.827
K05799	GntR family transcriptional regulator, transcriptional repressor for pyruvate dehydrogenase complex	No neoplastic findings	Cancer	-0.000824	0.996	0.999
K03282	large conductance mechanosensitive channel	No neoplastic findings	Cancer	-0.0482	0.52	0.84
K03787	5'-nucleotidase [EC:3.1.3.5]	No neoplastic findings	Cancer	0.142	0.263	0.708
K08093	3-hexulose-6-phosphate synthase [EC:4.1.2.43]	No neoplastic findings	Cancer	0.316	0.336	0.755
K13636	LysR family transcriptional regulator, D-serine deaminase activator	No neoplastic findings	Cancer	-0.335	0.364	0.773
K18221	tetracycline 11a-monooxygenase, tetracycline resistance protein [EC:1.14.13.231]	No neoplastic findings	Cancer	1.26	0.00497	0.135
K01478	arginine deiminase [EC:3.5.3.6]	No neoplastic findings	Cancer	-0.445	0.0682	0.444
K03629	DNA replication and repair protein RecF	No neoplastic findings	Cancer	-0.0651	0.143	0.596
K02315	DNA replication protein DnaC	No neoplastic findings	Cancer	0.13	0.311	0.742
K03892	ArsR family transcriptional regulator, arsenate/arsenite/antimonite-responsive transcriptional repressor	No neoplastic findings	Cancer	0.0578	0.738	0.923
K01155	type II restriction enzyme [EC:3.1.21.4]	No neoplastic findings	Cancer	0.296	0.475	0.822
K00648	3-oxoacyl-[acyl-carrier-protein] synthase III [EC:2.3.1.180]	No neoplastic findings	Cancer	-0.0502	0.49	0.827
K07027	glycosyltransferase 2 family protein	No neoplastic findings	Cancer	0.00121	0.987	0.997
K01442	choloylglycine hydrolase [EC:3.5.1.24]	No neoplastic findings	Cancer	0.0132	0.875	0.969
K07478	putative ATPase	No neoplastic findings	Cancer	-0.0743	0.376	0.779
K00788	thiamine-phosphate pyrophosphorylase [EC:2.5.1.3]	No neoplastic findings	Cancer	0.039	0.547	0.852
K02965	small subunit ribosomal protein S19	No neoplastic findings	Cancer	0.0215	0.479	0.824
K01925	UDP-N-acetylmuramoylalanine--D-glutamate ligase [EC:6.3.2.9]	No neoplastic findings	Cancer	-0.0301	0.564	0.862
K03550	holliday junction DNA helicase RuvA [EC:3.6.4.12]	No neoplastic findings	Cancer	-0.0758	0.227	0.68
K02529	LacI family transcriptional regulator	No neoplastic findings	Cancer	-0.0604	0.335	0.754
K07031	D-glycero-alpha-D-manno-heptose-7-phosphate kinase [EC:2.7.1.168]	No neoplastic findings	Cancer	0.241	0.383	0.781
K03785	3-dehydroquinate dehydratase I [EC:4.2.1.10]	No neoplastic findings	Cancer	-0.145	0.303	0.736
K00610	aspartate carbamoyltransferase regulatory subunit	No neoplastic findings	Cancer	0.0656	0.389	0.785
K00957	sulfate adenylyltransferase subunit 2 [EC:2.7.7.4]	No neoplastic findings	Cancer	-0.0241	0.747	0.926
K01185	lysozyme [EC:3.2.1.17]	No neoplastic findings	Cancer	0.163	0.773	0.936
K01939	adenylosuccinate synthase [EC:6.3.4.4]	No neoplastic findings	Cancer	0.0274	0.489	0.827
K02769	fructose PTS system EIIB component [EC:2.7.1.202]	No neoplastic findings	Cancer	-0.0798	0.663	0.896
K11382	MFS transporter, OPA family, phosphoglycerate transporter protein	No neoplastic findings	Cancer	-0.382	0.135	0.583
K18220	ribosomal protection tetracycline resistance protein	No neoplastic findings	Cancer	-0.0068	0.956	0.989
K03734	FAD:protein FMN transferase [EC:2.7.1.180]	No neoplastic findings	Cancer	-0.0179	0.815	0.948
K01448	N-acetylmuramoyl-L-alanine amidase [EC:3.5.1.28]	No neoplastic findings	Cancer	0.0849	0.423	0.802
K00609	aspartate carbamoyltransferase catalytic subunit [EC:2.1.3.2]	No neoplastic findings	Cancer	-0.0655	0.282	0.721
K00845	glucokinase [EC:2.7.1.2]	No neoplastic findings	Cancer	-0.0342	0.699	0.909
K09809	CDP-glycerol glycerophosphotransferase [EC:2.7.8.12]	No neoplastic findings	Cancer	-0.0609	0.835	0.955
K19309	bacitracin transport system ATP-binding protein	No neoplastic findings	Cancer	0.143	0.605	0.878
K03530	DNA-binding protein HU-beta	No neoplastic findings	Cancer	0.0211	0.731	0.919
K02881	large subunit ribosomal protein L18	No neoplastic findings	Cancer	0.00131	0.974	0.995
K12996	rhamnosyltransferase [EC:2.4.1.-]	No neoplastic findings	Cancer	0.111	0.747	0.926
K07271	lipopolysaccharide cholinephosphotransferase [EC:2.7.8.-]	No neoplastic findings	Cancer	0.175	0.338	0.756
K02892	large subunit ribosomal protein L23	No neoplastic findings	Cancer	0.0305	0.602	0.876
K09952	CRISPR-associated endonuclease Csn1 [EC:3.1.-.-]	No neoplastic findings	Cancer	-0.233	0.506	0.835
K20345	membrane fusion protein, peptide pheromone/bacteriocin exporter	No neoplastic findings	Cancer	0.21	0.551	0.854
K03572	DNA mismatch repair protein MutL	No neoplastic findings	Cancer	-0.0703	0.256	0.701
K03575	A/G-specific adenine glycosylase [EC:3.2.2.31]	No neoplastic findings	Cancer	0.0442	0.834	0.955
K01803	triosephosphate isomerase (TIM) [EC:5.3.1.1]	No neoplastic findings	Cancer	-0.0366	0.438	0.808
K00338	NADH-quinone oxidoreductase subunit I [EC:7.1.1.2]	No neoplastic findings	Cancer	-0.0276	0.912	0.977
K22129	D-threonate/D-erythronate kinase [EC:2.7.1.219 2.7.1.220]	No neoplastic findings	Cancer	0.329	0.296	0.731
K00800	3-phosphoshikimate 1-carboxyvinyltransferase [EC:2.5.1.19]	No neoplastic findings	Cancer	-0.0372	0.468	0.819
K03602	exodeoxyribonuclease VII small subunit [EC:3.1.11.6]	No neoplastic findings	Cancer	0.0234	0.724	0.917
K07214	iron(III)-enterobactin esterase [EC:3.1.1.108]	No neoplastic findings	Cancer	-0.0845	0.874	0.969
K06885	uncharacterized protein	No neoplastic findings	Cancer	-0.293	0.384	0.783
K01491	methylenetetrahydrofolate dehydrogenase (NADP+) / methenyltetrahydrofolate cyclohydrolase [EC:1.5.1.5 3.5.4.9]	No neoplastic findings	Cancer	-0.0294	0.53	0.845
K02809		No neoplastic findings	Cancer	0.0478	0.799	0.942
K02810	sucrose PTS system EIIBCA or EIIBC component [EC:2.7.1.211]	No neoplastic findings	Cancer	0.0478	0.799	0.942
K03215	23S rRNA (uracil1939-C5)-methyltransferase [EC:2.1.1.190]	No neoplastic findings	Cancer	-0.0587	0.642	0.889
K02433	aspartyl-tRNA(Asn)/glutamyl-tRNA(Gln) amidotransferase subunit A [EC:6.3.5.6 6.3.5.7]	No neoplastic findings	Cancer	0.0681	0.514	0.839
K02834	ribosome-binding factor A	No neoplastic findings	Cancer	0.0132	0.81	0.946
K19265	L-glyceraldehyde 3-phosphate reductase [EC:1.1.1.-]	No neoplastic findings	Cancer	0.0915	0.59	0.872
K00789	S-adenosylmethionine synthetase [EC:2.5.1.6]	No neoplastic findings	Cancer	-0.0616	0.25	0.695
K03523	biotin transport system substrate-specific component	No neoplastic findings	Cancer	0.0718	0.674	0.9
K04077	chaperonin GroEL	No neoplastic findings	Cancer	-0.0303	0.433	0.806
K08884	serine/threonine protein kinase, bacterial [EC:2.7.11.1]	No neoplastic findings	Cancer	-0.0517	0.839	0.957
K01807	ribose 5-phosphate isomerase A [EC:5.3.1.6]	No neoplastic findings	Cancer	-0.231	0.249	0.694
K02459	general secretion pathway protein J	No neoplastic findings	Cancer	0.0565	0.873	0.968
K03453	bile acid:Na+ symporter, BASS family	No neoplastic findings	Cancer	0.0698	0.492	0.828
K03710	GntR family transcriptional regulator	No neoplastic findings	Cancer	0.0593	0.693	0.906
K00986	RNA-directed DNA polymerase [EC:2.7.7.49]	No neoplastic findings	Cancer	0.119	0.751	0.926
K02340	DNA polymerase III subunit delta [EC:2.7.7.7]	No neoplastic findings	Cancer	0.0141	0.872	0.968
K02434	aspartyl-tRNA(Asn)/glutamyl-tRNA(Gln) amidotransferase subunit B [EC:6.3.5.6 6.3.5.7]	No neoplastic findings	Cancer	0.0373	0.763	0.931
K01912	phenylacetate-CoA ligase [EC:6.2.1.30]	No neoplastic findings	Cancer	-0.00788	0.929	0.98
K03524	BirA family transcriptional regulator, biotin operon repressor / biotin---[acetyl-CoA-carboxylase] ligase [EC:6.3.4.15]	No neoplastic findings	Cancer	0.0318	0.76	0.93
K00384	thioredoxin reductase (NADPH) [EC:1.8.1.9]	No neoplastic findings	Cancer	-0.0439	0.461	0.817
K02793	mannose PTS system EIIA component [EC:2.7.1.191]	No neoplastic findings	Cancer	-0.289	0.112	0.544
K01874	methionyl-tRNA synthetase [EC:6.1.1.10]	No neoplastic findings	Cancer	-0.0212	0.649	0.891
K19046	CRISPR system Cascade subunit CasB	No neoplastic findings	Cancer	0.166	0.567	0.863
K09710	ribosome-associated protein	No neoplastic findings	Cancer	-0.0377	0.646	0.89
K00766	anthranilate phosphoribosyltransferase [EC:2.4.2.18]	No neoplastic findings	Cancer	-0.0369	0.604	0.878
K02795	mannose PTS system EIIC component	No neoplastic findings	Cancer	0.018	0.918	0.978
K01356	repressor LexA [EC:3.4.21.88]	No neoplastic findings	Cancer	0.0784	0.457	0.816
K16203	D-amino peptidase [EC:3.4.11.-]	No neoplastic findings	Cancer	-0.364	0.146	0.598
K03630	DNA repair protein RadC	No neoplastic findings	Cancer	-0.0364	0.627	0.885
K22994	pectate disaccharide-lyase [EC:4.2.2.9]	No neoplastic findings	Cancer	-0.081	0.798	0.942
K06908	uncharacterized protein	No neoplastic findings	Cancer	0.778	0.0382	0.338
K07114	Ca-activated chloride channel homolog	No neoplastic findings	Cancer	-0.102	0.218	0.672
K04763	integrase/recombinase XerD	No neoplastic findings	Cancer	0.0635	0.655	0.893
K09702	uncharacterized protein	No neoplastic findings	Cancer	-0.0839	0.571	0.864
K09762	uncharacterized protein	No neoplastic findings	Cancer	-0.0357	0.779	0.937
K07464	CRISPR-associated exonuclease Cas4 [EC:3.1.12.1]	No neoplastic findings	Cancer	0.695	0.014	0.219
K09903	uridylate kinase [EC:2.7.4.22]	No neoplastic findings	Cancer	0.0122	0.796	0.941
K11069	spermidine/putrescine transport system substrate-binding protein	No neoplastic findings	Cancer	-0.0881	0.37	0.776
K19050	heparin lyase [EC:4.2.2.7]	No neoplastic findings	Cancer	0.546	0.0303	0.302
K01193	beta-fructofuranosidase [EC:3.2.1.26]	No neoplastic findings	Cancer	0.0262	0.832	0.954
K01524	exopolyphosphatase / guanosine-5'-triphosphate,3'-diphosphate pyrophosphatase [EC:3.6.1.11 3.6.1.40]	No neoplastic findings	Cancer	-0.0391	0.735	0.921
K05350	beta-glucosidase [EC:3.2.1.21]	No neoplastic findings	Cancer	-0.216	0.491	0.827
K00651	homoserine O-succinyltransferase/O-acetyltransferase [EC:2.3.1.46 2.3.1.31]	No neoplastic findings	Cancer	-0.0891	0.0939	0.509
K01243	adenosylhomocysteine nucleosidase [EC:3.2.2.9]	No neoplastic findings	Cancer	-0.166	0.126	0.57
K02963	small subunit ribosomal protein S18	No neoplastic findings	Cancer	-0.0415	0.37	0.776
K19883	bifunctional aminoglycoside 6'-N-acetyltransferase / aminoglycoside 2''-phosphotransferase [EC:2.3.1.82 2.7.1.190]	No neoplastic findings	Cancer	0.391	0.263	0.707
K07484	transposase	No neoplastic findings	Cancer	0.375	0.247	0.692
K06881	bifunctional oligoribonuclease and PAP phosphatase NrnA [EC:3.1.3.7 3.1.13.3]	No neoplastic findings	Cancer	-0.0147	0.918	0.978
K03646	colicin import membrane protein	No neoplastic findings	Cancer	-0.627	0.123	0.565
K19271	chloramphenicol O-acetyltransferase type A [EC:2.3.1.28]	No neoplastic findings	Cancer	0.134	0.312	0.743
K19545	lincosamide nucleotidyltransferase A/C/D/E	No neoplastic findings	Cancer	0.0301	0.866	0.966
K00571	site-specific DNA-methyltransferase (adenine-specific) [EC:2.1.1.72]	No neoplastic findings	Cancer	0.35	0.0681	0.444
K04758	ferrous iron transport protein A	No neoplastic findings	Cancer	0.143	0.14	0.591
K01818	L-fucose/D-arabinose isomerase [EC:5.3.1.25 5.3.1.3]	No neoplastic findings	Cancer	-0.0449	0.687	0.905
K02933	large subunit ribosomal protein L6	No neoplastic findings	Cancer	-0.0551	0.285	0.723
K06889	uncharacterized protein	No neoplastic findings	Cancer	-0.0821	0.301	0.734
K02909	large subunit ribosomal protein L31	No neoplastic findings	Cancer	-0.0448	0.364	0.773
K01153	type I restriction enzyme, R subunit [EC:3.1.21.3]	No neoplastic findings	Cancer	0.104	0.359	0.771
K19172	DNA sulfur modification protein DndE	No neoplastic findings	Cancer	0.0148	0.966	0.993
K02876	large subunit ribosomal protein L15	No neoplastic findings	Cancer	-0.0249	0.518	0.84
K07068	uncharacterized protein	No neoplastic findings	Cancer	0.142	0.516	0.839
K03451	betaine/carnitine transporter, BCCT family	No neoplastic findings	Cancer	0.0219	0.937	0.983
K19802	L-Ala-D/L-Glu epimerase [EC:5.1.1.20]	No neoplastic findings	Cancer	0.109	0.387	0.784
K00764	amidophosphoribosyltransferase [EC:2.4.2.14]	No neoplastic findings	Cancer	0.00879	0.9	0.975
K06400	site-specific DNA recombinase	No neoplastic findings	Cancer	0.167	0.617	0.883
K00931	glutamate 5-kinase [EC:2.7.2.11]	No neoplastic findings	Cancer	-0.168	0.0635	0.43
K01790	dTDP-4-dehydrorhamnose 3,5-epimerase [EC:5.1.3.13]	No neoplastic findings	Cancer	-0.0878	0.392	0.787
K12206	intracellular multiplication protein IcmB [EC:7.2.4.8]	No neoplastic findings	Cancer	-0.0914	0.642	0.889
K22227	AdoMet-dependent heme synthase [EC:1.3.98.6]	No neoplastic findings	Cancer	0.0477	0.903	0.975
K01607	4-carboxymuconolactone decarboxylase [EC:4.1.1.44]	No neoplastic findings	Cancer	-0.0953	0.572	0.865
K01881	prolyl-tRNA synthetase [EC:6.1.1.15]	No neoplastic findings	Cancer	0.0091	0.823	0.951
K01709	CDP-glucose 4,6-dehydratase [EC:4.2.1.45]	No neoplastic findings	Cancer	-0.111	0.696	0.908
K01223	6-phospho-beta-glucosidase [EC:3.2.1.86]	No neoplastic findings	Cancer	-0.118	0.551	0.854
K07042	probable rRNA maturation factor	No neoplastic findings	Cancer	0.00568	0.958	0.99
K02108	F-type H+-transporting ATPase subunit a	No neoplastic findings	Cancer	-0.013	0.86	0.964
K03307	solute:Na+ symporter, SSS family	No neoplastic findings	Cancer	0.103	0.605	0.878
K14540	ribosome biogenesis GTPase A	No neoplastic findings	Cancer	0.109	0.506	0.835
K00852	ribokinase [EC:2.7.1.15]	No neoplastic findings	Cancer	-0.169	0.539	0.85
K12995	N-acetyl-alpha-D-glucosaminyl-diphospho-ditrans,octacis-undecaprenol 3-alpha-mannosyltransferase / rhamnosyltransferase [EC:2.4.1.348 2.4.1.-]	No neoplastic findings	Cancer	0.143	0.726	0.918
K19134	CRISPR-associated protein Csx10	No neoplastic findings	Cancer	-0.825	0.0126	0.214
K19055	Ala-tRNA(Pro) deacylase [EC:3.1.1.-]	No neoplastic findings	Cancer	0.0252	0.896	0.973
K01993	HlyD family secretion protein	No neoplastic findings	Cancer	0.0365	0.781	0.937
K07455	recombination protein RecT	No neoplastic findings	Cancer	-0.284	0.226	0.679
K02517	Kdo2-lipid IVA lauroyltransferase/acyltransferase [EC:2.3.1.241 2.3.1.-]	No neoplastic findings	Cancer	0.061	0.653	0.892
K00878	hydroxyethylthiazole kinase [EC:2.7.1.50]	No neoplastic findings	Cancer	0.108	0.361	0.772
K02474	UDP-N-acetyl-D-galactosamine dehydrogenase [EC:1.1.1.-]	No neoplastic findings	Cancer	-0.195	0.531	0.845
K02911	large subunit ribosomal protein L32	No neoplastic findings	Cancer	0.0285	0.566	0.863
K00003	homoserine dehydrogenase [EC:1.1.1.3]	No neoplastic findings	Cancer	0.0544	0.645	0.89
K06893	uncharacterized protein	No neoplastic findings	Cancer	-0.227	0.633	0.886
K03722	ATP-dependent DNA helicase DinG [EC:3.6.4.12]	No neoplastic findings	Cancer	0.19	0.271	0.712
K03294	basic amino acid/polyamine antiporter, APA family	No neoplastic findings	Cancer	0.0781	0.573	0.865
K18918	RHH-type transcriptional regulator, rel operon repressor / antitoxin RelB	No neoplastic findings	Cancer	0.171	0.571	0.864
K06287	septum formation protein	No neoplastic findings	Cancer	-0.013	0.838	0.956
K02356	elongation factor P	No neoplastic findings	Cancer	-0.019	0.696	0.908
K00849	galactokinase [EC:2.7.1.6]	No neoplastic findings	Cancer	0.00226	0.985	0.997
K02160	acetyl-CoA carboxylase biotin carboxyl carrier protein	No neoplastic findings	Cancer	0.151	0.271	0.713
K01775	alanine racemase [EC:5.1.1.1]	No neoplastic findings	Cancer	0.0551	0.716	0.914
K16786	energy-coupling factor transport system ATP-binding protein [EC:3.6.3.-]	No neoplastic findings	Cancer	0.0889	0.443	0.811
K02037	phosphate transport system permease protein	No neoplastic findings	Cancer	-0.0158	0.883	0.972
K01897	long-chain acyl-CoA synthetase [EC:6.2.1.3]	No neoplastic findings	Cancer	-0.0994	0.28	0.719
K08591	acyl phosphate:glycerol-3-phosphate acyltransferase [EC:2.3.1.275]	No neoplastic findings	Cancer	-0.0467	0.727	0.918
K07483	transposase	No neoplastic findings	Cancer	0.278	0.23	0.681
K00930	acetylglutamate kinase [EC:2.7.2.8]	No neoplastic findings	Cancer	-0.0115	0.849	0.961
K01163	uncharacterized protein	No neoplastic findings	Cancer	-0.0672	0.539	0.85
K02906	large subunit ribosomal protein L3	No neoplastic findings	Cancer	0.00768	0.802	0.944
K07467	phage replication initiation protein	No neoplastic findings	Cancer	-0.199	0.6	0.876
K02959	small subunit ribosomal protein S16	No neoplastic findings	Cancer	-0.0369	0.396	0.789
K02015	iron complex transport system permease protein	No neoplastic findings	Cancer	-0.00518	0.956	0.989
K03332	fructan beta-fructosidase [EC:3.2.1.80]	No neoplastic findings	Cancer	-0.0671	0.707	0.912
K01770	2-C-methyl-D-erythritol 2,4-cyclodiphosphate synthase [EC:4.6.1.12]	No neoplastic findings	Cancer	-0.077	0.211	0.666
K00390	phosphoadenosine phosphosulfate reductase [EC:1.8.4.8 1.8.4.10]	No neoplastic findings	Cancer	-0.356	0.393	0.788
K03313	Na+:H+ antiporter, NhaA family	No neoplastic findings	Cancer	0.018	0.868	0.966
K00057	glycerol-3-phosphate dehydrogenase (NAD(P)+) [EC:1.1.1.94]	No neoplastic findings	Cancer	0.00701	0.92	0.978
K01778	diaminopimelate epimerase [EC:5.1.1.7]	No neoplastic findings	Cancer	0.0087	0.907	0.977
K03797	carboxyl-terminal processing protease [EC:3.4.21.102]	No neoplastic findings	Cancer	0.0789	0.288	0.726
K03497	ParB family transcriptional regulator, chromosome partitioning protein	No neoplastic findings	Cancer	0.059	0.34	0.757
K00883	2-dehydro-3-deoxygalactonokinase [EC:2.7.1.58]	No neoplastic findings	Cancer	-0.276	0.383	0.781
K01628	L-fuculose-phosphate aldolase [EC:4.1.2.17]	No neoplastic findings	Cancer	0.0696	0.647	0.89
K00012	UDPglucose 6-dehydrogenase [EC:1.1.1.22]	No neoplastic findings	Cancer	0.0205	0.852	0.961
K07025	putative hydrolase of the HAD superfamily	No neoplastic findings	Cancer	0.0887	0.438	0.808
K01866	tyrosyl-tRNA synthetase [EC:6.1.1.1]	No neoplastic findings	Cancer	-0.0209	0.645	0.89
K08084	type IV fimbrial biogenesis protein FimT	No neoplastic findings	Cancer	0.0115	0.954	0.988
K07727	putative transcriptional regulator	No neoplastic findings	Cancer	0.0213	0.851	0.961
K03281	chloride channel protein, CIC family	No neoplastic findings	Cancer	-0.058	0.711	0.913
K02029	polar amino acid transport system permease protein	No neoplastic findings	Cancer	-0.0146	0.885	0.972
K12240	pyochelin synthetase	No neoplastic findings	Cancer	0.325	0.233	0.682
K00099	1-deoxy-D-xylulose-5-phosphate reductoisomerase [EC:1.1.1.267]	No neoplastic findings	Cancer	0.0352	0.579	0.868
K06915	uncharacterized protein	No neoplastic findings	Cancer	-0.138	0.79	0.94
K16092	vitamin B12 transporter	No neoplastic findings	Cancer	0.17	0.607	0.878
K04517	prephenate dehydrogenase [EC:1.3.1.12]	No neoplastic findings	Cancer	0.0982	0.553	0.855
K12268	accessory secretory protein Asp1	No neoplastic findings	Cancer	-0.384	0.21	0.664
K00783	23S rRNA (pseudouridine1915-N3)-methyltransferase [EC:2.1.1.177]	No neoplastic findings	Cancer	-0.107	0.044	0.359
K07316	adenine-specific DNA-methyltransferase [EC:2.1.1.72]	No neoplastic findings	Cancer	-0.107	0.778	0.937
K01305	beta-aspartyl-dipeptidase (metallo-type) [EC:3.4.19.-]	No neoplastic findings	Cancer	0.0892	0.689	0.905
K03552	holliday junction resolvase Hjr [EC:3.1.22.4]	No neoplastic findings	Cancer	0.419	0.25	0.695
K01000	phospho-N-acetylmuramoyl-pentapeptide-transferase [EC:2.7.8.13]	No neoplastic findings	Cancer	-0.00206	0.966	0.993
K00956	sulfate adenylyltransferase subunit 1 [EC:2.7.7.4]	No neoplastic findings	Cancer	-0.0226	0.811	0.947
K02338	DNA polymerase III subunit beta [EC:2.7.7.7]	No neoplastic findings	Cancer	0.012	0.897	0.974
K02035	peptide/nickel transport system substrate-binding protein	No neoplastic findings	Cancer	0.117	0.296	0.731
K02907	large subunit ribosomal protein L30	No neoplastic findings	Cancer	0.0196	0.699	0.909
K02078	acyl carrier protein	No neoplastic findings	Cancer	-0.0303	0.589	0.872
K03664	SsrA-binding protein	No neoplastic findings	Cancer	-0.0328	0.54	0.85
K00655	1-acyl-sn-glycerol-3-phosphate acyltransferase [EC:2.3.1.51]	No neoplastic findings	Cancer	0.105	0.15	0.603
K00554	tRNA (guanine37-N1)-methyltransferase [EC:2.1.1.228]	No neoplastic findings	Cancer	-0.146	0.0112	0.202
K06330	spore coat protein H	No neoplastic findings	Cancer	0.425	0.239	0.684
K07474	phage terminase small subunit	No neoplastic findings	Cancer	0.053	0.891	0.973
K10559	rhamnose transport system substrate-binding protein	No neoplastic findings	Cancer	0.0395	0.886	0.972
K00919	4-diphosphocytidyl-2-C-methyl-D-erythritol kinase [EC:2.7.1.148]	No neoplastic findings	Cancer	-0.0504	0.489	0.827
K03087	RNA polymerase nonessential primary-like sigma factor	No neoplastic findings	Cancer	-0.0929	0.874	0.969
K07173	S-ribosylhomocysteine lyase [EC:4.4.1.21]	No neoplastic findings	Cancer	-0.0123	0.879	0.97
K15584	nickel transport system substrate-binding protein	No neoplastic findings	Cancer	0.379	0.357	0.769
K15587	nickel transport system ATP-binding protein [EC:7.2.2.11]	No neoplastic findings	Cancer	-0.0234	0.953	0.988
K02470	DNA gyrase subunit B [EC:5.6.2.2]	No neoplastic findings	Cancer	0.0293	0.739	0.923
K07053	3',5'-nucleoside bisphosphate phosphatase [EC:3.1.3.97]	No neoplastic findings	Cancer	0.0876	0.467	0.819
K02888	large subunit ribosomal protein L21	No neoplastic findings	Cancer	-0.0421	0.376	0.779
K02863	large subunit ribosomal protein L1	No neoplastic findings	Cancer	0.0137	0.748	0.926
K02614	acyl-CoA thioesterase [EC:3.1.2.-]	No neoplastic findings	Cancer	-0.0466	0.671	0.9
K09768	uncharacterized protein	No neoplastic findings	Cancer	0.24	0.214	0.668
K01950	NAD+ synthase (glutamine-hydrolysing) [EC:6.3.5.1]	No neoplastic findings	Cancer	-0.0153	0.848	0.96
K02493	release factor glutamine methyltransferase [EC:2.1.1.297]	No neoplastic findings	Cancer	0.0187	0.779	0.937
K01755	argininosuccinate lyase [EC:4.3.2.1]	No neoplastic findings	Cancer	-0.0452	0.377	0.779
K07979	GntR family transcriptional regulator	No neoplastic findings	Cancer	0.0244	0.872	0.968
K15342	CRISP-associated protein Cas1	No neoplastic findings	Cancer	0.11	0.473	0.822
K00882	1-phosphofructokinase [EC:2.7.1.56]	No neoplastic findings	Cancer	-0.278	0.0849	0.488
K01876	aspartyl-tRNA synthetase [EC:6.1.1.12]	No neoplastic findings	Cancer	0.0249	0.58	0.868
K02996	small subunit ribosomal protein S9	No neoplastic findings	Cancer	0.0436	0.263	0.708
K03551	holliday junction DNA helicase RuvB [EC:3.6.4.12]	No neoplastic findings	Cancer	-0.00498	0.904	0.976
K03702	excinuclease ABC subunit B	No neoplastic findings	Cancer	0.0248	0.589	0.872
K09684	PucR family transcriptional regulator, purine catabolism regulatory protein	No neoplastic findings	Cancer	0.577	0.0842	0.487
K17910	aminoglycoside 2''-phosphotransferase [EC:2.7.1.190]	No neoplastic findings	Cancer	-0.0189	0.912	0.977
K01835	phosphoglucomutase [EC:5.4.2.2]	No neoplastic findings	Cancer	-0.0384	0.498	0.83
K19091	CRISPR-associated endoribonuclease Cas6 [EC:3.1.-.-]	No neoplastic findings	Cancer	-0.61	0.0283	0.294
K03800	lipoate---protein ligase [EC:6.3.1.20]	No neoplastic findings	Cancer	-0.474	0.0253	0.283
K01002	phosphoglycerol transferase [EC:2.7.8.20]	No neoplastic findings	Cancer	-0.082	0.874	0.969
K02935	large subunit ribosomal protein L7/L12	No neoplastic findings	Cancer	-0.0371	0.394	0.788
K01058	phospholipase A1/A2 [EC:3.1.1.32 3.1.1.4]	No neoplastic findings	Cancer	-0.216	0.537	0.849
K02016	iron complex transport system substrate-binding protein	No neoplastic findings	Cancer	0.0266	0.716	0.914
K04042	bifunctional UDP-N-acetylglucosamine pyrophosphorylase / Glucosamine-1-phosphate N-acetyltransferase [EC:2.7.7.23 2.3.1.157]	No neoplastic findings	Cancer	-0.201	0.257	0.702
K03685	ribonuclease III [EC:3.1.26.3]	No neoplastic findings	Cancer	0.0188	0.763	0.931
K08602	oligoendopeptidase F [EC:3.4.24.-]	No neoplastic findings	Cancer	-0.0865	0.652	0.891
K10797	2-enoate reductase [EC:1.3.1.31]	No neoplastic findings	Cancer	-0.148	0.672	0.9
K18345	two-component system, OmpR family, sensor histidine kinase VanS [EC:2.7.13.3]	No neoplastic findings	Cancer	-0.368	0.0913	0.502
K04477	putative hydrolase	No neoplastic findings	Cancer	0.077	0.441	0.81
K01810	glucose-6-phosphate isomerase [EC:5.3.1.9]	No neoplastic findings	Cancer	-0.0206	0.614	0.882
K07154	serine/threonine-protein kinase HipA [EC:2.7.11.1]	No neoplastic findings	Cancer	0.0641	0.685	0.905
K01934	5-formyltetrahydrofolate cyclo-ligase [EC:6.3.3.2]	No neoplastic findings	Cancer	0.0971	0.462	0.817
K06178	23S rRNA pseudouridine2605 synthase [EC:5.4.99.22]	No neoplastic findings	Cancer	-0.0855	0.626	0.885
K06925	tRNA threonylcarbamoyladenosine biosynthesis protein TsaE	No neoplastic findings	Cancer	-0.157	0.328	0.751
K09005	uncharacterized protein	No neoplastic findings	Cancer	0.323	0.229	0.681
K11072	spermidine/putrescine transport system ATP-binding protein [EC:7.6.2.11]	No neoplastic findings	Cancer	-0.0981	0.237	0.684
K00561	23S rRNA (adenine-N6)-dimethyltransferase [EC:2.1.1.184]	No neoplastic findings	Cancer	0.347	0.467	0.819
K21416	acetoin:2,6-dichlorophenolindophenol oxidoreductase subunit alpha [EC:1.1.1.-]	No neoplastic findings	Cancer	0.065	0.704	0.912
K09935	uncharacterized protein	No neoplastic findings	Cancer	-0.0846	0.844	0.958
K07052	uncharacterized protein	No neoplastic findings	Cancer	0.0708	0.473	0.822
K02106	short-chain fatty acids transporter	No neoplastic findings	Cancer	0.26	0.411	0.797
K03743	nicotinamide-nucleotide amidase [EC:3.5.1.42]	No neoplastic findings	Cancer	0.000852	0.995	0.999
K01512	acylphosphatase [EC:3.6.1.7]	No neoplastic findings	Cancer	0.11	0.481	0.824
K11754	dihydrofolate synthase / folylpolyglutamate synthase [EC:6.3.2.12 6.3.2.17]	No neoplastic findings	Cancer	0.0735	0.323	0.75
K00330	NADH-quinone oxidoreductase subunit A [EC:7.1.1.2]	No neoplastic findings	Cancer	-0.108	0.38	0.78
K02864	large subunit ribosomal protein L10	No neoplastic findings	Cancer	-0.0522	0.599	0.875
K02114	F-type H+-transporting ATPase subunit epsilon	No neoplastic findings	Cancer	0.0402	0.618	0.883
K19310	bacitracin transport system permease protein	No neoplastic findings	Cancer	0.281	0.53	0.845
K03500	16S rRNA (cytosine967-C5)-methyltransferase [EC:2.1.1.176]	No neoplastic findings	Cancer	-0.118	0.566	0.863
K02523	octaprenyl-diphosphate synthase [EC:2.5.1.90]	No neoplastic findings	Cancer	0.261	0.499	0.831
K07078	uncharacterized protein	No neoplastic findings	Cancer	-0.199	0.265	0.709
K01546	potassium-transporting ATPase potassium-binding subunit	No neoplastic findings	Cancer	-0.113	0.359	0.771
K02878	large subunit ribosomal protein L16	No neoplastic findings	Cancer	-0.0462	0.158	0.613
K00046	gluconate 5-dehydrogenase [EC:1.1.1.69]	No neoplastic findings	Cancer	-0.375	0.322	0.75
K02111	F-type H+/Na+-transporting ATPase subunit alpha [EC:7.1.2.2 7.2.2.1]	No neoplastic findings	Cancer	-0.018	0.658	0.894
K02355	elongation factor G	No neoplastic findings	Cancer	-0.026	0.591	0.873
K07444	putative N6-adenine-specific DNA methylase [EC:2.1.1.-]	No neoplastic findings	Cancer	0.0414	0.766	0.933
K00111	glycerol-3-phosphate dehydrogenase [EC:1.1.5.3]	No neoplastic findings	Cancer	-0.0545	0.745	0.925
K05606	methylmalonyl-CoA/ethylmalonyl-CoA epimerase [EC:5.1.99.1]	No neoplastic findings	Cancer	0.00805	0.979	0.996
K19157	mRNA interferase YafQ [EC:3.1.-.-]	No neoplastic findings	Cancer	0.162	0.46	0.816
K03101	signal peptidase II [EC:3.4.23.36]	No neoplastic findings	Cancer	-0.0742	0.421	0.801
K07166	ACT domain-containing protein	No neoplastic findings	Cancer	0.0183	0.892	0.973
K03437	RNA methyltransferase, TrmH family	No neoplastic findings	Cancer	-0.0157	0.867	0.966
K01938	formate--tetrahydrofolate ligase [EC:6.3.4.3]	No neoplastic findings	Cancer	-0.0788	0.231	0.681
K06921	uncharacterized protein	No neoplastic findings	Cancer	-0.252	0.208	0.663
K00547	homocysteine S-methyltransferase [EC:2.1.1.10]	No neoplastic findings	Cancer	-0.121	0.564	0.862
K01995	branched-chain amino acid transport system ATP-binding protein	No neoplastic findings	Cancer	0.184	0.285	0.723
K03218	23S rRNA (guanosine2251-2'-O)-methyltransferase [EC:2.1.1.185]	No neoplastic findings	Cancer	0.141	0.0866	0.492
K04043	molecular chaperone DnaK	No neoplastic findings	Cancer	-0.0294	0.469	0.82
K07105	uncharacterized protein	No neoplastic findings	Cancer	0.175	0.261	0.707
K02992	small subunit ribosomal protein S7	No neoplastic findings	Cancer	-0.0321	0.597	0.875
K18344	two-component system, OmpR family, response regulator VanR	No neoplastic findings	Cancer	-0.143	0.528	0.844
K02994	small subunit ribosomal protein S8	No neoplastic findings	Cancer	0.0159	0.745	0.925
K03545	trigger factor	No neoplastic findings	Cancer	0.0263	0.671	0.9
K01232	maltose-6'-phosphate glucosidase [EC:3.2.1.122]	No neoplastic findings	Cancer	-0.142	0.484	0.825
K00603	glutamate formiminotransferase / 5-formyltetrahydrofolate cyclo-ligase [EC:2.1.2.5 6.3.3.2]	No neoplastic findings	Cancer	-0.682	0.139	0.59
K19425	glycosyltransferase EpsH [EC:2.4.-.-]	No neoplastic findings	Cancer	0.199	0.372	0.777
K07270	glycosyl transferase, family 25	No neoplastic findings	Cancer	0.215	0.356	0.768
K19954	alcohol dehydrogenase [EC:1.1.1.-]	No neoplastic findings	Cancer	-0.0114	0.971	0.994
K19302	undecaprenyl-diphosphatase [EC:3.6.1.27]	No neoplastic findings	Cancer	0.0501	0.501	0.832
K19171	DNA sulfur modification protein DndD	No neoplastic findings	Cancer	-0.538	0.164	0.62
K01195	beta-glucuronidase [EC:3.2.1.31]	No neoplastic findings	Cancer	-0.126	0.454	0.815
K19997	GlcNAc-P-P-Und epimerase [EC:5.1.3.26]	No neoplastic findings	Cancer	-0.0191	0.959	0.99
K01091	phosphoglycolate phosphatase [EC:3.1.3.18]	No neoplastic findings	Cancer	0.0289	0.614	0.882
K15586	nickel transport system permease protein	No neoplastic findings	Cancer	0.315	0.35	0.762
K15770	arabinogalactan oligomer / maltooligosaccharide transport system substrate-binding protein	No neoplastic findings	Cancer	0.218	0.552	0.855
K15633	2,3-bisphosphoglycerate-independent phosphoglycerate mutase [EC:5.4.2.12]	No neoplastic findings	Cancer	-0.0707	0.325	0.75
K09807	uncharacterized protein	No neoplastic findings	Cancer	-0.0458	0.698	0.909
K09707	uncharacterized protein	No neoplastic findings	Cancer	0.0563	0.791	0.94
K03977	GTPase	No neoplastic findings	Cancer	-0.0477	0.404	0.795
K02967	small subunit ribosomal protein S2	No neoplastic findings	Cancer	-0.00773	0.865	0.965
K04068	anaerobic ribonucleoside-triphosphate reductase activating protein [EC:1.97.1.4]	No neoplastic findings	Cancer	-0.023	0.736	0.922
K01209	alpha-L-arabinofuranosidase [EC:3.2.1.55]	No neoplastic findings	Cancer	-0.0994	0.36	0.771
K11070	spermidine/putrescine transport system permease protein	No neoplastic findings	Cancer	0.0618	0.478	0.824
K00962	polyribonucleotide nucleotidyltransferase [EC:2.7.7.8]	No neoplastic findings	Cancer	-0.0709	0.0907	0.501
K04095	cell filamentation protein	No neoplastic findings	Cancer	-0.522	0.0173	0.241
K01358	ATP-dependent Clp protease, protease subunit [EC:3.4.21.92]	No neoplastic findings	Cancer	-0.0319	0.528	0.844
K02946	small subunit ribosomal protein S10	No neoplastic findings	Cancer	0.0315	0.543	0.851
K01262	Xaa-Pro aminopeptidase [EC:3.4.11.9]	No neoplastic findings	Cancer	-0.0389	0.593	0.874
K02453	general secretion pathway protein D	No neoplastic findings	Cancer	0.353	0.406	0.795
K03687	molecular chaperone GrpE	No neoplastic findings	Cancer	-0.0887	0.311	0.742
K01057	6-phosphogluconolactonase [EC:3.1.1.31]	No neoplastic findings	Cancer	-0.2	0.362	0.772
K19299	aminoglycoside 3'-phosphotransferase III [EC:2.7.1.95]	No neoplastic findings	Cancer	0.247	0.524	0.842
K00600	glycine hydroxymethyltransferase [EC:2.1.2.1]	No neoplastic findings	Cancer	0.00264	0.95	0.987
K02939	large subunit ribosomal protein L9	No neoplastic findings	Cancer	-0.0832	0.0396	0.344
K01956	carbamoyl-phosphate synthase small subunit [EC:6.3.5.5]	No neoplastic findings	Cancer	-0.0123	0.859	0.964
K00335	NADH-quinone oxidoreductase subunit F [EC:7.1.1.2]	No neoplastic findings	Cancer	-0.152	0.489	0.827
K03616	Na+-translocating ferredoxin:NAD+ oxidoreductase subunit B [EC:7.2.1.2]	No neoplastic findings	Cancer	0.0983	0.484	0.825
K03299	gluconate:H+ symporter, GntP family	No neoplastic findings	Cancer	0.239	0.364	0.773
K02916	large subunit ribosomal protein L35	No neoplastic findings	Cancer	-0.0681	0.172	0.629
K06180	23S rRNA pseudouridine1911/1915/1917 synthase [EC:5.4.99.23]	No neoplastic findings	Cancer	0.0254	0.692	0.906
K02528	16S rRNA (adenine1518-N6/adenine1519-N6)-dimethyltransferase [EC:2.1.1.182]	No neoplastic findings	Cancer	-0.05	0.274	0.714
K20460	lantibiotic transport system permease protein	No neoplastic findings	Cancer	-0.054	0.771	0.935
K01817	phosphoribosylanthranilate isomerase [EC:5.3.1.24]	No neoplastic findings	Cancer	-0.00664	0.952	0.988
K10716	voltage-gated potassium channel	No neoplastic findings	Cancer	-0.0263	0.917	0.978
K09747	uncharacterized protein	No neoplastic findings	Cancer	0.00881	0.913	0.977
K02867	large subunit ribosomal protein L11	No neoplastic findings	Cancer	0.0166	0.629	0.885
K01887	arginyl-tRNA synthetase [EC:6.1.1.19]	No neoplastic findings	Cancer	0.0232	0.565	0.862
K06905	uncharacterized protein	No neoplastic findings	Cancer	0.0638	0.826	0.952
K10440	ribose transport system permease protein	No neoplastic findings	Cancer	0.0936	0.654	0.892
K16787	energy-coupling factor transport system ATP-binding protein [EC:3.6.3.-]	No neoplastic findings	Cancer	0.0463	0.708	0.912
K03544	ATP-dependent Clp protease ATP-binding subunit ClpX	No neoplastic findings	Cancer	-0.0294	0.47	0.821
K03816	xanthine phosphoribosyltransferase [EC:2.4.2.22]	No neoplastic findings	Cancer	0.0146	0.81	0.946
K02914	large subunit ribosomal protein L34	No neoplastic findings	Cancer	0.00671	0.91	0.977
K01804	L-arabinose isomerase [EC:5.3.1.4]	No neoplastic findings	Cancer	0.0135	0.859	0.964
K02123	V/A-type H+/Na+-transporting ATPase subunit I	No neoplastic findings	Cancer	-0.00388	0.965	0.992
K03531	cell division protein FtsZ	No neoplastic findings	Cancer	-0.00614	0.965	0.993
K03614	Na+-translocating ferredoxin:NAD+ oxidoreductase subunit D [EC:7.2.1.2]	No neoplastic findings	Cancer	0.0733	0.428	0.804
K13789	geranylgeranyl diphosphate synthase, type II [EC:2.5.1.1 2.5.1.10 2.5.1.29]	No neoplastic findings	Cancer	0.0272	0.702	0.91
K02435	aspartyl-tRNA(Asn)/glutamyl-tRNA(Gln) amidotransferase subunit C [EC:6.3.5.6 6.3.5.7]	No neoplastic findings	Cancer	-0.18	0.183	0.638
K02110	F-type H+-transporting ATPase subunit c	No neoplastic findings	Cancer	-0.0777	0.175	0.633
K02316	DNA primase [EC:2.7.7.101]	No neoplastic findings	Cancer	0.0729	0.327	0.75
K18829	antitoxin VapB	No neoplastic findings	Cancer	0.162	0.716	0.915
K01658	anthranilate synthase component II [EC:4.1.3.27]	No neoplastic findings	Cancer	-0.159	0.358	0.77
K02972	stationary-phase-induced ribosome-associated protein	No neoplastic findings	Cancer	-0.228	0.26	0.706
K06907	uncharacterized protein	No neoplastic findings	Cancer	-0.0178	0.958	0.99
K21750	3-deoxy-D-glycero-D-galacto-nononate cytidylyltransferase [EC:2.7.7.92]	No neoplastic findings	Cancer	0.272	0.42	0.801
K03073	preprotein translocase subunit SecE	No neoplastic findings	Cancer	0.0402	0.559	0.858
K01247	DNA-3-methyladenine glycosylase II [EC:3.2.2.21]	No neoplastic findings	Cancer	0.283	0.405	0.795
K07011		No neoplastic findings	Cancer	-0.813	0.0455	0.364
K01834	2,3-bisphosphoglycerate-dependent phosphoglycerate mutase [EC:5.4.2.11]	No neoplastic findings	Cancer	-0.0339	0.705	0.912
K03657	DNA helicase II / ATP-dependent DNA helicase PcrA [EC:3.6.4.12]	No neoplastic findings	Cancer	0.0171	0.85	0.961
K02217	ferritin [EC:1.16.3.2]	No neoplastic findings	Cancer	0.0581	0.474	0.822
K01952	phosphoribosylformylglycinamidine synthase [EC:6.3.5.3]	No neoplastic findings	Cancer	0.113	0.431	0.805
K00147	glutamate-5-semialdehyde dehydrogenase [EC:1.2.1.41]	No neoplastic findings	Cancer	0.00887	0.887	0.973
K06042	precorrin-8X/cobalt-precorrin-8 methylmutase [EC:5.4.99.61 5.4.99.60]	No neoplastic findings	Cancer	0.0979	0.71	0.912
K18138	multidrug efflux pump	No neoplastic findings	Cancer	-0.0443	0.895	0.973
K19139	CRISPR-associated protein Csm4	No neoplastic findings	Cancer	0.521	0.136	0.586
K02357	elongation factor Ts	No neoplastic findings	Cancer	-0.00446	0.92	0.978
K07452	5-methylcytosine-specific restriction enzyme B [EC:3.1.21.-]	No neoplastic findings	Cancer	0.202	0.632	0.886
K02902	large subunit ribosomal protein L28	No neoplastic findings	Cancer	-0.0366	0.447	0.813
K01250	pyrimidine-specific ribonucleoside hydrolase [EC:3.2.-.-]	No neoplastic findings	Cancer	0.349	0.336	0.755
K01889	phenylalanyl-tRNA synthetase alpha chain [EC:6.1.1.20]	No neoplastic findings	Cancer	-0.0688	0.132	0.578
K03040	DNA-directed RNA polymerase subunit alpha [EC:2.7.7.6]	No neoplastic findings	Cancer	-0.0193	0.715	0.914
K02899	large subunit ribosomal protein L27	No neoplastic findings	Cancer	-0.0423	0.248	0.693
K07096	uncharacterized protein	No neoplastic findings	Cancer	0.621	0.139	0.59
K16785	energy-coupling factor transport system permease protein	No neoplastic findings	Cancer	-0.0127	0.902	0.975
K00145	N-acetyl-gamma-glutamyl-phosphate reductase [EC:1.2.1.38]	No neoplastic findings	Cancer	0.0213	0.67	0.9
K01868	threonyl-tRNA synthetase [EC:6.1.1.3]	No neoplastic findings	Cancer	0.0274	0.532	0.846
K01687	dihydroxy-acid dehydratase [EC:4.2.1.9]	No neoplastic findings	Cancer	-0.0537	0.181	0.637
K07741	anti-repressor protein	No neoplastic findings	Cancer	-0.252	0.437	0.808
K02372	3-hydroxyacyl-[acyl-carrier-protein] dehydratase [EC:4.2.1.59]	No neoplastic findings	Cancer	-0.182	0.133	0.579
K04485	DNA repair protein RadA/Sms	No neoplastic findings	Cancer	0.0155	0.89	0.973
K01104	protein-tyrosine phosphatase [EC:3.1.3.48]	No neoplastic findings	Cancer	0.0477	0.626	0.885
K01885	glutamyl-tRNA synthetase [EC:6.1.1.17]	No neoplastic findings	Cancer	0.0116	0.83	0.953
K03210	preprotein translocase subunit YajC	No neoplastic findings	Cancer	-0.0473	0.541	0.85
K00821	acetylornithine/N-succinyldiaminopimelate aminotransferase [EC:2.6.1.11 2.6.1.17]	No neoplastic findings	Cancer	0.0771	0.282	0.721
K08483	phosphoenolpyruvate-protein phosphotransferase (PTS system enzyme I) [EC:2.7.3.9]	No neoplastic findings	Cancer	-0.0635	0.654	0.892
K00762	orotate phosphoribosyltransferase [EC:2.4.2.10]	No neoplastic findings	Cancer	0.00613	0.887	0.973
K01629	rhamnulose-1-phosphate aldolase [EC:4.1.2.19]	No neoplastic findings	Cancer	-0.0888	0.485	0.825
K00013	histidinol dehydrogenase [EC:1.1.1.23]	No neoplastic findings	Cancer	-0.0535	0.458	0.816
K08223	MFS transporter, FSR family, fosmidomycin resistance protein	No neoplastic findings	Cancer	0.0539	0.847	0.96
K07075	uncharacterized protein	No neoplastic findings	Cancer	0.203	0.198	0.656
K07448	restriction system protein	No neoplastic findings	Cancer	-0.136	0.644	0.89
K22300	HTH-type transcriptional regulator, cell division transcriptional repressor	No neoplastic findings	Cancer	0.0237	0.898	0.975
K03325	arsenite transporter	No neoplastic findings	Cancer	-0.151	0.672	0.9
K06217	phosphate starvation-inducible protein PhoH and related proteins	No neoplastic findings	Cancer	0.0859	0.209	0.664
K06909	phage terminase large subunit	No neoplastic findings	Cancer	-0.122	0.743	0.925
K01142	exodeoxyribonuclease III [EC:3.1.11.2]	No neoplastic findings	Cancer	0.0377	0.728	0.919
K01465	dihydroorotase [EC:3.5.2.3]	No neoplastic findings	Cancer	0.0153	0.905	0.976
K02988	small subunit ribosomal protein S5	No neoplastic findings	Cancer	0.037	0.399	0.792
K09951	CRISPR-associated protein Cas2	No neoplastic findings	Cancer	0.163	0.233	0.682
K00031	isocitrate dehydrogenase [EC:1.1.1.42]	No neoplastic findings	Cancer	0.0677	0.525	0.842
K01710	dTDP-glucose 4,6-dehydratase [EC:4.2.1.46]	No neoplastic findings	Cancer	0.0127	0.896	0.973
K07272	rhamnosyltransferase [EC:2.4.1.-]	No neoplastic findings	Cancer	-0.0233	0.929	0.98
K02033	peptide/nickel transport system permease protein	No neoplastic findings	Cancer	0.0592	0.556	0.857
K13566	omega-amidase [EC:3.5.1.3]	No neoplastic findings	Cancer	0.0539	0.801	0.943
K01191	alpha-mannosidase [EC:3.2.1.24]	No neoplastic findings	Cancer	0.336	0.216	0.669
K01915	glutamine synthetase [EC:6.3.1.2]	No neoplastic findings	Cancer	-0.014	0.772	0.935
K02990	small subunit ribosomal protein S6	No neoplastic findings	Cancer	-0.0566	0.237	0.684
K00995	CDP-diacylglycerol---glycerol-3-phosphate 3-phosphatidyltransferase [EC:2.7.8.5]	No neoplastic findings	Cancer	-0.00181	0.985	0.997
K02879	large subunit ribosomal protein L17	No neoplastic findings	Cancer	-0.0386	0.278	0.717
K12203	defect in organelle trafficking protein DotB [EC:7.2.4.8]	No neoplastic findings	Cancer	-0.082	0.645	0.89
K19090	CRISPR-associated protein Cas5t	No neoplastic findings	Cancer	-0.0509	0.883	0.971
K02456	general secretion pathway protein G	No neoplastic findings	Cancer	0.57	0.128	0.57
K09882	cobaltochelatase CobS [EC:6.6.1.2]	No neoplastic findings	Cancer	0.0485	0.828	0.953
K01783	ribulose-phosphate 3-epimerase [EC:5.1.3.1]	No neoplastic findings	Cancer	-0.106	0.29	0.727
K06168	tRNA-2-methylthio-N6-dimethylallyladenosine synthase [EC:2.8.4.3]	No neoplastic findings	Cancer	-0.0353	0.604	0.877
K02028	polar amino acid transport system ATP-binding protein [EC:7.4.2.1]	No neoplastic findings	Cancer	0.13	0.286	0.724
K02890	large subunit ribosomal protein L22	No neoplastic findings	Cancer	-0.0105	0.775	0.936
K03525	type III pantothenate kinase [EC:2.7.1.33]	No neoplastic findings	Cancer	-0.0305	0.671	0.9
K10947	PadR family transcriptional regulator, regulatory protein PadR	No neoplastic findings	Cancer	-0.132	0.0422	0.352
K01689	enolase [EC:4.2.1.11]	No neoplastic findings	Cancer	-0.0711	0.21	0.664
K13292	phosphatidylglycerol---prolipoprotein diacylglyceryl transferase [EC:2.5.1.145]	No neoplastic findings	Cancer	-0.00423	0.977	0.996
K11991	tRNA(adenine34) deaminase [EC:3.5.4.33]	No neoplastic findings	Cancer	-0.0659	0.429	0.804
K03086	RNA polymerase primary sigma factor	No neoplastic findings	Cancer	-0.103	0.322	0.749
K19140	CRISPR-associated protein Csm5	No neoplastic findings	Cancer	0.429	0.18	0.637
K03470	ribonuclease HII [EC:3.1.26.4]	No neoplastic findings	Cancer	0.00234	0.963	0.992
K01815	4-deoxy-L-threo-5-hexosulose-uronate ketol-isomerase [EC:5.3.1.17]	No neoplastic findings	Cancer	-0.0284	0.742	0.924
K00991	2-C-methyl-D-erythritol 4-phosphate cytidylyltransferase [EC:2.7.7.60]	No neoplastic findings	Cancer	0.0173	0.797	0.942
K01591	orotidine-5'-phosphate decarboxylase [EC:4.1.1.23]	No neoplastic findings	Cancer	0.000521	0.99	0.998
K06173	tRNA pseudouridine38-40 synthase [EC:5.4.99.12]	No neoplastic findings	Cancer	0.0763	0.244	0.691
K03111	single-strand DNA-binding protein	No neoplastic findings	Cancer	-0.0135	0.871	0.968
K03823	phosphinothricin acetyltransferase [EC:2.3.1.183]	No neoplastic findings	Cancer	0.119	0.433	0.806
K01777	proline racemase [EC:5.1.1.4]	No neoplastic findings	Cancer	0.198	0.208	0.663
K00077	2-dehydropantoate 2-reductase [EC:1.1.1.169]	No neoplastic findings	Cancer	-0.0777	0.489	0.827
K01069	hydroxyacylglutathione hydrolase [EC:3.1.2.6]	No neoplastic findings	Cancer	-0.00919	0.902	0.975
K03498	trk system potassium uptake protein	No neoplastic findings	Cancer	0.0429	0.54	0.85
K03594	bacterioferritin [EC:1.16.3.1]	No neoplastic findings	Cancer	-0.0763	0.554	0.856
K18698	beta-lactamase class A TEM [EC:3.5.2.6]	No neoplastic findings	Any colorectal neoplasia	-0.691	8.42e-06	0.00573
K07710	two-component system, NtrC family, sensor histidine kinase AtoS [EC:2.7.13.3]	No neoplastic findings	Any colorectal neoplasia	-0.795	2.05e-05	0.00971
K03620	Ni/Fe-hydrogenase 1 B-type cytochrome subunit	No neoplastic findings	Any colorectal neoplasia	-0.828	3.92e-05	0.0103
K01825	3-hydroxyacyl-CoA dehydrogenase / enoyl-CoA hydratase / 3-hydroxybutyryl-CoA epimerase / enoyl-CoA isomerase [EC:1.1.1.35 4.2.1.17 5.1.2.3 5.3.3.8]	No neoplastic findings	Any colorectal neoplasia	-0.843	9.22e-05	0.0162
K12297	23S rRNA (guanine2445-N2)-methyltransferase / 23S rRNA (guanine2069-N7)-methyltransferase [EC:2.1.1.173 2.1.1.264]	No neoplastic findings	Any colorectal neoplasia	-0.766	8.98e-05	0.0162
K15461	tRNA 5-methylaminomethyl-2-thiouridine biosynthesis bifunctional protein [EC:2.1.1.61 1.5.-.-]	No neoplastic findings	Any colorectal neoplasia	-0.806	0.000112	0.0165
K13244	c-di-GMP-specific phosphodiesterase [EC:3.1.4.52]	No neoplastic findings	Any colorectal neoplasia	-0.707	0.00013	0.0173
K12266	anaerobic nitric oxide reductase transcription regulator	No neoplastic findings	Any colorectal neoplasia	-0.752	0.00015	0.019
K07019	uncharacterized protein	No neoplastic findings	Any colorectal neoplasia	-0.764	0.000173	0.0205
K11740	bacteriophage N4 adsorption protein B	No neoplastic findings	Any colorectal neoplasia	-0.942	0.000202	0.0217
K02948	small subunit ribosomal protein S11	No neoplastic findings	Any colorectal neoplasia	0.084	0.000247	0.0247
K22304	cell division inhibition protein DicB	No neoplastic findings	Any colorectal neoplasia	-0.563	0.00026	0.0252
K20490	lantibiotic transport system ATP-binding protein	No neoplastic findings	Any colorectal neoplasia	0.249	0.000292	0.0264
K02393	flagellar L-ring protein precursor FlgH	No neoplastic findings	Any colorectal neoplasia	-0.674	0.00032	0.027
K10037	glutamine transport system permease protein	No neoplastic findings	Any colorectal neoplasia	-0.692	0.000311	0.027
K07355	fimbrial-like protein	No neoplastic findings	Any colorectal neoplasia	-0.392	0.000344	0.0279
K03635	molybdopterin synthase catalytic subunit [EC:2.8.1.12]	No neoplastic findings	Any colorectal neoplasia	-0.682	0.000524	0.0367
K13620	putative colanic acid polymerase	No neoplastic findings	Any colorectal neoplasia	-0.717	0.000535	0.0373
K07813	accessory gene regulator B	No neoplastic findings	Any colorectal neoplasia	0.329	0.000583	0.0395
K03633	chromosome partition protein MukF	No neoplastic findings	Any colorectal neoplasia	-0.69	0.000617	0.0404
K01011	thiosulfate/3-mercaptopyruvate sulfurtransferase [EC:2.8.1.1 2.8.1.2]	No neoplastic findings	Any colorectal neoplasia	-0.688	0.000637	0.0409
K07304	peptide-methionine (S)-S-oxide reductase [EC:1.8.4.11]	No neoplastic findings	Any colorectal neoplasia	-0.72	0.000674	0.0417
K20492	lantibiotic transport system permease protein	No neoplastic findings	Any colorectal neoplasia	0.195	0.000692	0.0423
K03205	type IV secretion system protein VirD4 [EC:7.4.2.8]	No neoplastic findings	Any colorectal neoplasia	0.171	0.000855	0.047
K02549	O-succinylbenzoate synthase [EC:4.2.1.113]	No neoplastic findings	Any colorectal neoplasia	-0.61	0.000877	0.0478
K07640	two-component system, OmpR family, sensor histidine kinase CpxA [EC:2.7.13.3]	No neoplastic findings	Any colorectal neoplasia	-0.689	0.00102	0.0517
K01753	D-serine dehydratase [EC:4.3.1.18]	No neoplastic findings	Any colorectal neoplasia	-0.645	0.00125	0.0581
K10036	glutamine transport system substrate-binding protein	No neoplastic findings	Any colorectal neoplasia	-0.65	0.00134	0.0609
K05798	LysR family transcriptional regulator, transcriptional activator for leuABCD operon	No neoplastic findings	Any colorectal neoplasia	-0.64	0.00141	0.0621
K03182	4-hydroxy-3-polyprenylbenzoate decarboxylase [EC:4.1.1.98]	No neoplastic findings	Any colorectal neoplasia	-0.679	0.00149	0.0628
K07339	mRNA interferase HicA [EC:3.1.-.-]	No neoplastic findings	Any colorectal neoplasia	0.651	0.00148	0.0628
K11736	proline-specific permease ProY	No neoplastic findings	Any colorectal neoplasia	-0.513	0.00147	0.0628
K07120	uncharacterized protein	No neoplastic findings	Any colorectal neoplasia	-0.579	0.00163	0.0655
K13574	uncharacterized oxidoreductase [EC:1.1.1.-]	No neoplastic findings	Any colorectal neoplasia	-0.544	0.0017	0.0663
K02565	N-acetylglucosamine repressor	No neoplastic findings	Any colorectal neoplasia	-0.594	0.00177	0.068
K04044	molecular chaperone HscA	No neoplastic findings	Any colorectal neoplasia	-0.67	0.0018	0.0684
K01955	carbamoyl-phosphate synthase large subunit [EC:6.3.5.5]	No neoplastic findings	Any colorectal neoplasia	0.125	0.00183	0.0691
K03072	preprotein translocase subunit SecD	No neoplastic findings	Any colorectal neoplasia	-0.735	0.00202	0.0718
K07284	sortase A [EC:3.4.22.70]	No neoplastic findings	Any colorectal neoplasia	0.217	0.00209	0.0737
K13894	microcin C transport system permease protein	No neoplastic findings	Any colorectal neoplasia	-0.626	0.00225	0.0775
K04023	ethanolamine transporter	No neoplastic findings	Any colorectal neoplasia	-0.555	0.0023	0.0786
K11075	putrescine transport system permease protein	No neoplastic findings	Any colorectal neoplasia	-0.612	0.00234	0.0792
K08996	putative membrane protein	No neoplastic findings	Any colorectal neoplasia	-0.572	0.0025	0.0822
K10539	L-arabinose transport system ATP-binding protein [EC:7.5.2.12]	No neoplastic findings	Any colorectal neoplasia	-0.536	0.00252	0.0822
K05365	penicillin-binding protein 1B [EC:2.4.1.129 3.4.16.4]	No neoplastic findings	Any colorectal neoplasia	-0.607	0.00258	0.0825
K18350	two-component system, OmpR family, sensor histidine kinase VanS [EC:2.7.13.3]	No neoplastic findings	Any colorectal neoplasia	-0.25	0.0026	0.0829
K08312	ADP-ribose diphosphatase [EC:3.6.1.-]	No neoplastic findings	Any colorectal neoplasia	-0.64	0.00276	0.0857
K02334	DNA polymerase bacteriophage-type [EC:2.7.7.7]	No neoplastic findings	Any colorectal neoplasia	0.545	0.00288	0.0868
K13892	glutathione transport system ATP-binding protein	No neoplastic findings	Any colorectal neoplasia	-0.629	0.00296	0.0882
K22486	transcriptional regulator HilA, main transcriptional regulator of SPI1	No neoplastic findings	Any colorectal neoplasia	-0.378	0.0031	0.0901
K12372	dipeptide transport system ATP-binding protein	No neoplastic findings	Any colorectal neoplasia	-0.617	0.00315	0.0904
K05539	tRNA-dihydrouridine synthase A [EC:1.-.-.-]	No neoplastic findings	Any colorectal neoplasia	-0.635	0.00316	0.0904
K19160	mRNA interferase YafO [EC:3.1.-.-]	No neoplastic findings	Any colorectal neoplasia	-0.416	0.00326	0.0912
K01258	tripeptide aminopeptidase [EC:3.4.11.4]	No neoplastic findings	Any colorectal neoplasia	-0.131	0.0034	0.0925
K01708	galactarate dehydratase [EC:4.2.1.42]	No neoplastic findings	Any colorectal neoplasia	-0.523	0.0034	0.0925
K11106	L-tartrate/succinate antiporter	No neoplastic findings	Any colorectal neoplasia	-0.528	0.0034	0.0925
K12111	evolved beta-galactosidase subunit alpha [EC:3.2.1.23]	No neoplastic findings	Any colorectal neoplasia	-0.513	0.00355	0.0943
K03439	tRNA (guanine-N7-)-methyltransferase [EC:2.1.1.33]	No neoplastic findings	Any colorectal neoplasia	-0.0971	0.00359	0.0947
K00760	hypoxanthine phosphoribosyltransferase [EC:2.4.2.8]	No neoplastic findings	Any colorectal neoplasia	-0.157	0.00372	0.0964
K03445	MFS transporter, DHA1 family, purine ribonucleoside efflux pump	No neoplastic findings	Any colorectal neoplasia	-0.584	0.00379	0.0975
K06146	LacI family transcriptional regulator, gluconate utilization system Gnt-II transcriptional activator	No neoplastic findings	Any colorectal neoplasia	-0.437	0.00405	0.101
K19147	5-methylcytosine-specific restriction enzyme subunit McrC	No neoplastic findings	Any colorectal neoplasia	-0.359	0.00429	0.103
K00138	aldehyde dehydrogenase [EC:1.2.1.-]	No neoplastic findings	Any colorectal neoplasia	-0.512	0.00446	0.105
K02003	putative ABC transport system ATP-binding protein	No neoplastic findings	Any colorectal neoplasia	0.0741	0.00483	0.11
K01355	omptin [EC:3.4.23.49]	No neoplastic findings	Any colorectal neoplasia	-0.428	0.00492	0.111
K15550	outer membrane protein, multidrug efflux system	No neoplastic findings	Any colorectal neoplasia	-0.506	0.00523	0.115
K19304	murein DD-endopeptidase [EC:3.4.24.-]	No neoplastic findings	Any colorectal neoplasia	-0.586	0.00583	0.124
K03757	cadaverine:lysine antiporter	No neoplastic findings	Any colorectal neoplasia	-0.564	0.00592	0.125
K03619	hydrogenase-1 operon protein HyaE	No neoplastic findings	Any colorectal neoplasia	-0.414	0.00594	0.125
K04784	yersiniabactin nonribosomal peptide synthetase	No neoplastic findings	Any colorectal neoplasia	-0.521	0.00601	0.126
K01056	peptidyl-tRNA hydrolase, PTH1 family [EC:3.1.1.29]	No neoplastic findings	Any colorectal neoplasia	-0.0739	0.00607	0.126
K03717	LysR family transcriptional regulator, transcriptional activator of nhaA	No neoplastic findings	Any colorectal neoplasia	-0.473	0.00631	0.128
K03805	thiol:disulfide interchange protein DsbG	No neoplastic findings	Any colorectal neoplasia	-0.476	0.00641	0.129
K07180	serine protein kinase	No neoplastic findings	Any colorectal neoplasia	-0.534	0.0066	0.131
K04334	major curlin subunit	No neoplastic findings	Any colorectal neoplasia	-0.406	0.00664	0.131
K02450	general secretion pathway protein A	No neoplastic findings	Any colorectal neoplasia	-0.458	0.00674	0.133
K18142	multidrug efflux pump	No neoplastic findings	Any colorectal neoplasia	-0.603	0.00681	0.133
K02926	large subunit ribosomal protein L4	No neoplastic findings	Any colorectal neoplasia	0.0497	0.00692	0.133
K02887	large subunit ribosomal protein L20	No neoplastic findings	Any colorectal neoplasia	0.0516	0.00748	0.14
K08600	sortase B [EC:3.4.22.71]	No neoplastic findings	Any colorectal neoplasia	0.153	0.00785	0.144
K09998	arginine transport system permease protein	No neoplastic findings	Any colorectal neoplasia	-0.482	0.00798	0.145
K02874	large subunit ribosomal protein L14	No neoplastic findings	Any colorectal neoplasia	0.0629	0.00813	0.146
K10038	glutamine transport system ATP-binding protein [EC:7.4.2.1]	No neoplastic findings	Any colorectal neoplasia	-0.549	0.00849	0.151
K03184	3-demethoxyubiquinol 3-hydroxylase [EC:1.14.99.60]	No neoplastic findings	Any colorectal neoplasia	-0.438	0.00912	0.157
K11076	putrescine transport system ATP-binding protein	No neoplastic findings	Any colorectal neoplasia	-0.536	0.00921	0.157
K01026	propionate CoA-transferase [EC:2.8.3.1]	No neoplastic findings	Any colorectal neoplasia	0.237	0.00926	0.158
K01816	hydroxypyruvate isomerase [EC:5.3.1.22]	No neoplastic findings	Any colorectal neoplasia	-0.522	0.00941	0.159
K01870	isoleucyl-tRNA synthetase [EC:6.1.1.5]	No neoplastic findings	Any colorectal neoplasia	-0.116	0.00943	0.159
K01921	D-alanine-D-alanine ligase [EC:6.3.2.4]	No neoplastic findings	Any colorectal neoplasia	-0.0739	0.00951	0.159
K03427	type I restriction enzyme M protein [EC:2.1.1.72]	No neoplastic findings	Any colorectal neoplasia	0.106	0.00964	0.16
K03502	DNA polymerase V	No neoplastic findings	Any colorectal neoplasia	0.149	0.00972	0.161
K09771	small multidrug resistance family-3 protein	No neoplastic findings	Any colorectal neoplasia	-0.332	0.00982	0.162
K20461	lantibiotic transport system permease protein	No neoplastic findings	Any colorectal neoplasia	0.321	0.00995	0.163
K02100	MFS transporter, SP family, arabinose:H+ symporter	No neoplastic findings	Any colorectal neoplasia	-0.547	0.01	0.163
K01608	tartronate-semialdehyde synthase [EC:4.1.1.47]	No neoplastic findings	Any colorectal neoplasia	-0.484	0.0102	0.165
K00645	[acyl-carrier-protein] S-malonyltransferase [EC:2.3.1.39]	No neoplastic findings	Any colorectal neoplasia	0.227	0.0108	0.171
K02562	mannitol operon repressor	No neoplastic findings	Any colorectal neoplasia	-0.523	0.0108	0.171
K05845	osmoprotectant transport system substrate-binding protein	No neoplastic findings	Any colorectal neoplasia	-0.432	0.0109	0.171
K07473	DNA-damage-inducible protein J	No neoplastic findings	Any colorectal neoplasia	0.139	0.0111	0.173
K03221	type III secretion protein F	No neoplastic findings	Any colorectal neoplasia	-0.221	0.0114	0.175
K00266	glutamate synthase (NADPH) small chain [EC:1.4.1.13]	No neoplastic findings	Any colorectal neoplasia	0.122	0.0116	0.175
K07165	transmembrane sensor	No neoplastic findings	Any colorectal neoplasia	-0.352	0.0116	0.175
K19164	antitoxin CcdA	No neoplastic findings	Any colorectal neoplasia	-0.365	0.0121	0.178
K01610	phosphoenolpyruvate carboxykinase (ATP) [EC:4.1.1.49]	No neoplastic findings	Any colorectal neoplasia	0.0759	0.0123	0.18
K07133	uncharacterized protein	No neoplastic findings	Any colorectal neoplasia	0.0948	0.0125	0.182
K03723	transcription-repair coupling factor (superfamily II helicase) [EC:3.6.4.-]	No neoplastic findings	Any colorectal neoplasia	0.129	0.0129	0.186
K01696	tryptophan synthase beta chain [EC:4.2.1.20]	No neoplastic findings	Any colorectal neoplasia	-0.0783	0.0133	0.188
K02113	F-type H+-transporting ATPase subunit delta	No neoplastic findings	Any colorectal neoplasia	-0.0673	0.0134	0.188
K07784	MFS transporter, OPA family, hexose phosphate transport protein UhpT	No neoplastic findings	Any colorectal neoplasia	-0.456	0.0134	0.188
K02391	flagellar basal-body rod protein FlgF	No neoplastic findings	Any colorectal neoplasia	-0.333	0.0136	0.189
K09772	cell division inhibitor SepF	No neoplastic findings	Any colorectal neoplasia	0.148	0.0136	0.189
K11472	glycolate oxidase FAD binding subunit	No neoplastic findings	Any colorectal neoplasia	-0.454	0.0137	0.189
K07733	prophage regulatory protein	No neoplastic findings	Any colorectal neoplasia	-0.358	0.0141	0.194
K06919	putative DNA primase/helicase	No neoplastic findings	Any colorectal neoplasia	0.151	0.0142	0.194
K05851	adenylate cyclase, class 1 [EC:4.6.1.1]	No neoplastic findings	Any colorectal neoplasia	-0.47	0.0143	0.195
K21602	IclR family transcriptional regulator, carbohydrate utilization repressor	No neoplastic findings	Any colorectal neoplasia	-0.507	0.0144	0.195
K02666	type IV pilus assembly protein PilQ	No neoplastic findings	Any colorectal neoplasia	0.216	0.0149	0.199
K03670	periplasmic glucans biosynthesis protein	No neoplastic findings	Any colorectal neoplasia	-0.328	0.0149	0.199
K00002	alcohol dehydrogenase (NADP+) [EC:1.1.1.2]	No neoplastic findings	Any colorectal neoplasia	0.244	0.0157	0.205
K07639	two-component system, OmpR family, sensor histidine kinase RstB [EC:2.7.13.3]	No neoplastic findings	Any colorectal neoplasia	-0.422	0.0161	0.207
K11931	poly-beta-1,6-N-acetyl-D-glucosamine N-deacetylase [EC:3.5.1.-]	No neoplastic findings	Any colorectal neoplasia	-0.388	0.0162	0.207
K07171	mRNA interferase MazF [EC:3.1.-.-]	No neoplastic findings	Any colorectal neoplasia	0.137	0.0164	0.209
K07714	two-component system, NtrC family, response regulator AtoC	No neoplastic findings	Any colorectal neoplasia	-0.438	0.0167	0.21
K00942	guanylate kinase [EC:2.7.4.8]	No neoplastic findings	Any colorectal neoplasia	-0.0722	0.017	0.212
K00945	CMP/dCMP kinase [EC:2.7.4.25]	No neoplastic findings	Any colorectal neoplasia	-0.071	0.0174	0.215
K03650	tRNA modification GTPase [EC:3.6.-.-]	No neoplastic findings	Any colorectal neoplasia	-0.0759	0.0175	0.215
K18837	cytoskeleton-binding toxin CbtA and related proteins	No neoplastic findings	Any colorectal neoplasia	-0.332	0.0175	0.215
K06159	multidrug/microcin transport system ATP-binding/permease protein	No neoplastic findings	Any colorectal neoplasia	-0.421	0.0176	0.216
K09934	uncharacterized protein	No neoplastic findings	Any colorectal neoplasia	-0.401	0.0179	0.218
K09128	uncharacterized protein	No neoplastic findings	Any colorectal neoplasia	-0.401	0.018	0.218
K10441	ribose transport system ATP-binding protein [EC:7.5.2.7]	No neoplastic findings	Any colorectal neoplasia	0.162	0.0181	0.218
K03641	TolB protein	No neoplastic findings	Any colorectal neoplasia	-0.48	0.0186	0.22
K07321	CO dehydrogenase maturation factor	No neoplastic findings	Any colorectal neoplasia	0.17	0.0185	0.22
K03655	ATP-dependent DNA helicase RecG [EC:3.6.4.12]	No neoplastic findings	Any colorectal neoplasia	0.066	0.0187	0.22
K00940	nucleoside-diphosphate kinase [EC:2.7.4.6]	No neoplastic findings	Any colorectal neoplasia	-0.145	0.0188	0.221
K01814	phosphoribosylformimino-5-aminoimidazole carboxamide ribotide isomerase [EC:5.3.1.16]	No neoplastic findings	Any colorectal neoplasia	-0.0642	0.0189	0.221
K02568	nitrate reductase (cytochrome), electron transfer subunit	No neoplastic findings	Any colorectal neoplasia	-0.438	0.0189	0.221
K19158	toxin YoeB [EC:3.1.-.-]	No neoplastic findings	Any colorectal neoplasia	0.408	0.019	0.221
K00791	tRNA dimethylallyltransferase [EC:2.5.1.75]	No neoplastic findings	Any colorectal neoplasia	-0.0673	0.0204	0.227
K02124	V/A-type H+/Na+-transporting ATPase subunit K	No neoplastic findings	Any colorectal neoplasia	0.159	0.0203	0.227
K03667	ATP-dependent HslUV protease ATP-binding subunit HslU	No neoplastic findings	Any colorectal neoplasia	-0.443	0.0203	0.227
K21974	probable RcsB/C two-component-system connector	No neoplastic findings	Any colorectal neoplasia	-0.354	0.0204	0.227
K03587	cell division protein FtsI (penicillin-binding protein 3) [EC:3.4.16.4]	No neoplastic findings	Any colorectal neoplasia	-0.42	0.0205	0.228
K07679	two-component system, NarL family, sensor histidine kinase EvgS [EC:2.7.13.3]	No neoplastic findings	Any colorectal neoplasia	-0.4	0.0206	0.229
K01652	acetolactate synthase I/II/III large subunit [EC:2.2.1.6]	No neoplastic findings	Any colorectal neoplasia	-0.0696	0.021	0.231
K04794	peptidyl-tRNA hydrolase, PTH2 family [EC:3.1.1.29]	No neoplastic findings	Any colorectal neoplasia	0.306	0.0212	0.232
K00639	glycine C-acetyltransferase [EC:2.3.1.29]	No neoplastic findings	Any colorectal neoplasia	-0.502	0.0213	0.232
K02931	large subunit ribosomal protein L5	No neoplastic findings	Any colorectal neoplasia	0.0629	0.0214	0.232
K06194	lipoprotein NlpD	No neoplastic findings	Any colorectal neoplasia	-0.368	0.0215	0.233
K16326	CRP/FNR family transcriptional regulator, putaive post-exponential-phase nitrogen-starvation regulator	No neoplastic findings	Any colorectal neoplasia	-0.395	0.0218	0.234
K01972	DNA ligase (NAD+) [EC:6.5.1.2]	No neoplastic findings	Any colorectal neoplasia	-0.0778	0.0222	0.237
K02956	small subunit ribosomal protein S15	No neoplastic findings	Any colorectal neoplasia	-0.0636	0.0223	0.237
K03417	methylisocitrate lyase [EC:4.1.3.30]	No neoplastic findings	Any colorectal neoplasia	-0.424	0.0231	0.24
K11537	MFS transporter, NHS family, xanthosine permease	No neoplastic findings	Any colorectal neoplasia	-0.334	0.0234	0.242
K00963	UTP--glucose-1-phosphate uridylyltransferase [EC:2.7.7.9]	No neoplastic findings	Any colorectal neoplasia	-0.407	0.0254	0.253
K02518	translation initiation factor IF-1	No neoplastic findings	Any colorectal neoplasia	0.0519	0.0256	0.254
K02083	allantoate deiminase [EC:3.5.3.9]	No neoplastic findings	Any colorectal neoplasia	-0.333	0.0259	0.256
K01846	methylaspartate mutase sigma subunit [EC:5.4.99.1]	No neoplastic findings	Any colorectal neoplasia	-0.277	0.0261	0.256
K07149	uncharacterized protein	No neoplastic findings	Any colorectal neoplasia	0.252	0.0267	0.259
K01194	alpha,alpha-trehalase [EC:3.2.1.28]	No neoplastic findings	Any colorectal neoplasia	-0.502	0.0267	0.259
K02451	general secretion pathway protein B	No neoplastic findings	Any colorectal neoplasia	-0.311	0.0271	0.261
K06923	uncharacterized protein	No neoplastic findings	Any colorectal neoplasia	0.143	0.0272	0.261
K03799	heat shock protein HtpX [EC:3.4.24.-]	No neoplastic findings	Any colorectal neoplasia	-0.286	0.0274	0.262
K06203	CysZ protein	No neoplastic findings	Any colorectal neoplasia	-0.383	0.0277	0.263
K12368	dipeptide transport system substrate-binding protein	No neoplastic findings	Any colorectal neoplasia	-0.435	0.0282	0.266
K10124	carbohydrate-specific outer membrane porin	No neoplastic findings	Any colorectal neoplasia	-0.396	0.0287	0.269
K03636	sulfur-carrier protein	No neoplastic findings	Any colorectal neoplasia	-0.455	0.0297	0.274
K03647	protein involved in ribonucleotide reduction	No neoplastic findings	Any colorectal neoplasia	-0.525	0.0299	0.275
K02121	V/A-type H+/Na+-transporting ATPase subunit E	No neoplastic findings	Any colorectal neoplasia	0.113	0.0302	0.276
K02501	imidazole glycerol-phosphate synthase subunit HisH [EC:4.3.2.10]	No neoplastic findings	Any colorectal neoplasia	-0.0929	0.0302	0.276
K14393	cation/acetate symporter	No neoplastic findings	Any colorectal neoplasia	-0.382	0.0311	0.278
K07560	D-aminoacyl-tRNA deacylase [EC:3.1.1.96]	No neoplastic findings	Any colorectal neoplasia	-0.0667	0.0312	0.278
K01940	argininosuccinate synthase [EC:6.3.4.5]	No neoplastic findings	Any colorectal neoplasia	0.107	0.0326	0.283
K03648	uracil-DNA glycosylase [EC:3.2.2.27]	No neoplastic findings	Any colorectal neoplasia	-0.0606	0.0326	0.283
K01520	dUTP pyrophosphatase [EC:3.6.1.23]	No neoplastic findings	Any colorectal neoplasia	-0.0633	0.0328	0.283
K19244	alanine dehydrogenase [EC:1.4.1.1]	No neoplastic findings	Any colorectal neoplasia	-0.293	0.0338	0.288
K00009	mannitol-1-phosphate 5-dehydrogenase [EC:1.1.1.17]	No neoplastic findings	Any colorectal neoplasia	-0.227	0.0339	0.288
K02563	UDP-N-acetylglucosamine--N-acetylmuramyl-(pentapeptide) pyrophosphoryl-undecaprenol N-acetylglucosamine transferase [EC:2.4.1.227]	No neoplastic findings	Any colorectal neoplasia	-0.055	0.034	0.288
K01733	threonine synthase [EC:4.2.3.1]	No neoplastic findings	Any colorectal neoplasia	-0.0977	0.0345	0.291
K02847	O-antigen ligase [EC:2.4.1.-]	No neoplastic findings	Any colorectal neoplasia	-0.33	0.0346	0.292
K02064	thiamine transport system substrate-binding protein	No neoplastic findings	Any colorectal neoplasia	-0.346	0.0352	0.294
K07356	fimbrial protein	No neoplastic findings	Any colorectal neoplasia	-0.316	0.037	0.303
K11936	poly-beta-1,6-N-acetyl-D-glucosamine synthase [EC:2.4.1.-]	No neoplastic findings	Any colorectal neoplasia	-0.358	0.0372	0.304
K13635	LysR family transcriptional regulator, cys regulon transcriptional activator	No neoplastic findings	Any colorectal neoplasia	-0.358	0.0374	0.305
K03088	RNA polymerase sigma-70 factor, ECF subfamily	No neoplastic findings	Any colorectal neoplasia	0.0638	0.0377	0.306
K06131	cardiolipin synthase A/B [EC:2.7.8.-]	No neoplastic findings	Any colorectal neoplasia	0.0997	0.0383	0.309
K02871	large subunit ribosomal protein L13	No neoplastic findings	Any colorectal neoplasia	0.0649	0.0385	0.309
K00098	L-idonate 5-dehydrogenase [EC:1.1.1.264]	No neoplastic findings	Any colorectal neoplasia	-0.276	0.039	0.312
K08217	MFS transporter, DHA3 family, macrolide efflux protein	No neoplastic findings	Any colorectal neoplasia	0.164	0.0397	0.314
K03813	molybdenum transport protein [EC:2.4.2.-]	No neoplastic findings	Any colorectal neoplasia	-0.295	0.0412	0.321
K03974	psp operon transcriptional activator	No neoplastic findings	Any colorectal neoplasia	-0.351	0.0414	0.321
K03465	thymidylate synthase (FAD) [EC:2.1.1.148]	No neoplastic findings	Any colorectal neoplasia	0.14	0.0423	0.326
K01880	glycyl-tRNA synthetase [EC:6.1.1.14]	No neoplastic findings	Any colorectal neoplasia	0.118	0.0424	0.327
K13243	c-di-GMP-specific phosphodiesterase [EC:3.1.4.52]	No neoplastic findings	Any colorectal neoplasia	-0.437	0.0428	0.328
K19267	NAD(P)H dehydrogenase (quinone) [EC:1.6.5.2]	No neoplastic findings	Any colorectal neoplasia	-0.309	0.0447	0.335
K01736	chorismate synthase [EC:4.2.3.5]	No neoplastic findings	Any colorectal neoplasia	-0.0458	0.0449	0.337
K01990	ABC-2 type transport system ATP-binding protein	No neoplastic findings	Any colorectal neoplasia	0.0526	0.0452	0.339
K06157	Gnt-II system L-idonate transporter	No neoplastic findings	Any colorectal neoplasia	-0.268	0.0464	0.344
K09117	uncharacterized protein	No neoplastic findings	Any colorectal neoplasia	0.206	0.0467	0.345
K06872	uncharacterized protein	No neoplastic findings	Any colorectal neoplasia	-0.0902	0.0472	0.347
K04760	transcription elongation factor GreB	No neoplastic findings	Any colorectal neoplasia	-0.371	0.0487	0.354
K02849	heptosyltransferase III [EC:2.4.-.-]	No neoplastic findings	Any colorectal neoplasia	-0.223	0.0488	0.354
K02363	2,3-dihydroxybenzoate-AMP ligase [EC:6.3.2.14 2.7.7.58]	No neoplastic findings	Any colorectal neoplasia	-0.376	0.0494	0.356
K07781	LuxR family transcriptional regulator, capsular biosynthesis positive transcription factor	No neoplastic findings	Any colorectal neoplasia	-0.356	0.0494	0.356
K07584	uncharacterized protein	No neoplastic findings	Any colorectal neoplasia	0.168	0.05	0.358
K06187	recombination protein RecR	No neoplastic findings	Any colorectal neoplasia	-0.0612	0.0504	0.359
K04567	lysyl-tRNA synthetase, class II [EC:6.1.1.6]	No neoplastic findings	Any colorectal neoplasia	-0.0746	0.0508	0.36
K00989	ribonuclease PH [EC:2.7.7.56]	No neoplastic findings	Any colorectal neoplasia	-0.322	0.0508	0.36
K03741	arsenate reductase (thioredoxin) [EC:1.20.4.4]	No neoplastic findings	Any colorectal neoplasia	0.215	0.0509	0.361
K01808	ribose 5-phosphate isomerase B [EC:5.3.1.6]	No neoplastic findings	Any colorectal neoplasia	0.0872	0.0515	0.363
K05778	putative thiamine transport system permease protein	No neoplastic findings	Any colorectal neoplasia	-0.278	0.0524	0.367
K02961	small subunit ribosomal protein S17	No neoplastic findings	Any colorectal neoplasia	0.0472	0.053	0.369
K00548	5-methyltetrahydrofolate--homocysteine methyltransferase [EC:2.1.1.13]	No neoplastic findings	Any colorectal neoplasia	0.115	0.0535	0.37
K12574	ribonuclease J [EC:3.1.-.-]	No neoplastic findings	Any colorectal neoplasia	-0.235	0.054	0.373
K01992	ABC-2 type transport system permease protein	No neoplastic findings	Any colorectal neoplasia	0.0549	0.0541	0.373
K10551	D-allose transport system ATP-binding protein [EC:7.5.2.8]	No neoplastic findings	Any colorectal neoplasia	-0.308	0.0553	0.38
K12291	pilus assembly protein HofP	No neoplastic findings	Any colorectal neoplasia	-0.32	0.0554	0.38
K03555	DNA mismatch repair protein MutS	No neoplastic findings	Any colorectal neoplasia	-0.0674	0.0562	0.383
K01933	phosphoribosylformylglycinamidine cyclo-ligase [EC:6.3.3.1]	No neoplastic findings	Any colorectal neoplasia	0.0783	0.0626	0.403
K02112	F-type H+/Na+-transporting ATPase subunit beta [EC:7.1.2.2 7.2.2.1]	No neoplastic findings	Any colorectal neoplasia	0.0409	0.0643	0.406
K06200	carbon starvation protein	No neoplastic findings	Any colorectal neoplasia	0.129	0.0657	0.412
K02013	iron complex transport system ATP-binding protein [EC:7.2.2.-]	No neoplastic findings	Any colorectal neoplasia	-0.0745	0.0663	0.413
K03150	2-iminoacetate synthase [EC:4.1.99.19]	No neoplastic findings	Any colorectal neoplasia	-0.0743	0.0664	0.413
K07481	transposase, IS5 family	No neoplastic findings	Any colorectal neoplasia	0.314	0.0661	0.413
K11907	type VI secretion system protein VasG	No neoplastic findings	Any colorectal neoplasia	-0.289	0.0663	0.413
K06966	pyrimidine/purine-5'-nucleotide nucleosidase [EC:3.2.2.10 3.2.2.-]	No neoplastic findings	Any colorectal neoplasia	0.172	0.0684	0.419
K03696	ATP-dependent Clp protease ATP-binding subunit ClpC	No neoplastic findings	Any colorectal neoplasia	0.13	0.0689	0.42
K01937	CTP synthase [EC:6.3.4.2]	No neoplastic findings	Any colorectal neoplasia	-0.0734	0.0695	0.421
K01929	UDP-N-acetylmuramoyl-tripeptide--D-alanyl-D-alanine ligase [EC:6.3.2.10]	No neoplastic findings	Any colorectal neoplasia	-0.0766	0.0699	0.422
K05374	yersiniabactin synthetase, thioesterase component	No neoplastic findings	Any colorectal neoplasia	-0.212	0.0704	0.423
K02109	F-type H+-transporting ATPase subunit b	No neoplastic findings	Any colorectal neoplasia	-0.0516	0.0705	0.423
K06920	7-cyano-7-deazaguanine synthase [EC:6.3.4.20]	No neoplastic findings	Any colorectal neoplasia	-0.0564	0.0705	0.423
K00765	ATP phosphoribosyltransferase [EC:2.4.2.17]	No neoplastic findings	Any colorectal neoplasia	-0.0497	0.071	0.424
K03584	DNA repair protein RecO (recombination protein O)	No neoplastic findings	Any colorectal neoplasia	-0.0554	0.073	0.432
K01173	endonuclease G, mitochondrial	No neoplastic findings	Any colorectal neoplasia	0.221	0.0742	0.436
K01961	acetyl-CoA carboxylase, biotin carboxylase subunit [EC:6.4.1.2 6.3.4.14]	No neoplastic findings	Any colorectal neoplasia	-0.111	0.0741	0.436
K20276	large repetitive protein	No neoplastic findings	Any colorectal neoplasia	0.325	0.0742	0.436
K21636	ribonucleoside-triphosphate reductase (formate) [EC:1.1.98.6]	No neoplastic findings	Any colorectal neoplasia	-0.0504	0.0763	0.441
K05343	maltose alpha-D-glucosyltransferase / alpha-amylase [EC:5.4.99.16 3.2.1.1]	No neoplastic findings	Any colorectal neoplasia	0.341	0.0764	0.442
K03499	trk system potassium uptake protein	No neoplastic findings	Any colorectal neoplasia	0.0566	0.0769	0.443
K01647	citrate synthase [EC:2.3.3.1]	No neoplastic findings	Any colorectal neoplasia	0.0578	0.077	0.443
K15915	undecaprenyl phosphate N,N'-diacetylbacillosamine 1-phosphate transferase [EC:2.7.8.36]	No neoplastic findings	Any colorectal neoplasia	-0.201	0.0772	0.444
K02428	XTP/dITP diphosphohydrolase [EC:3.6.1.66]	No neoplastic findings	Any colorectal neoplasia	-0.0595	0.0785	0.447
K03431	phosphoglucosamine mutase [EC:5.4.2.10]	No neoplastic findings	Any colorectal neoplasia	0.0855	0.0788	0.447
K07495	putative transposase	No neoplastic findings	Any colorectal neoplasia	-0.313	0.0789	0.447
K00558	DNA (cytosine-5)-methyltransferase 1 [EC:2.1.1.37]	No neoplastic findings	Any colorectal neoplasia	0.103	0.079	0.447
K03570	rod shape-determining protein MreC	No neoplastic findings	Any colorectal neoplasia	-0.0771	0.0791	0.447
K04078	chaperonin GroES	No neoplastic findings	Any colorectal neoplasia	0.0464	0.0792	0.447
K16248	probable glucitol transport protein GutA	No neoplastic findings	Any colorectal neoplasia	0.319	0.0795	0.448
K03491	lichenan operon transcriptional antiterminator	No neoplastic findings	Any colorectal neoplasia	-0.297	0.0798	0.449
K01735	3-dehydroquinate synthase [EC:4.2.3.4]	No neoplastic findings	Any colorectal neoplasia	-0.0579	0.08	0.45
K03496	chromosome partitioning protein	No neoplastic findings	Any colorectal neoplasia	0.0714	0.0807	0.452
K01892	histidyl-tRNA synthetase [EC:6.1.1.21]	No neoplastic findings	Any colorectal neoplasia	-0.0527	0.0808	0.452
K03826	putative acetyltransferase [EC:2.3.1.-]	No neoplastic findings	Any colorectal neoplasia	0.202	0.0811	0.452
K19092	toxin ParE1/3/4	No neoplastic findings	Any colorectal neoplasia	-0.246	0.0813	0.453
K01625	2-dehydro-3-deoxyphosphogluconate aldolase / (4S)-4-hydroxy-2-oxoglutarate aldolase [EC:4.1.2.14 4.1.3.42]	No neoplastic findings	Any colorectal neoplasia	0.151	0.0817	0.453
K02835	peptide chain release factor 1	No neoplastic findings	Any colorectal neoplasia	-0.0446	0.0835	0.458
K21903	ArsR family transcriptional regulator, lead/cadmium/zinc/bismuth-responsive transcriptional repressor	No neoplastic findings	Any colorectal neoplasia	0.15	0.0842	0.459
K02444	DeoR family transcriptional regulator, glycerol-3-phosphate regulon repressor	No neoplastic findings	Any colorectal neoplasia	-0.371	0.0849	0.46
K06610	MFS transporter, SP family, inositol transporter	No neoplastic findings	Any colorectal neoplasia	-0.205	0.0858	0.463
K01744	aspartate ammonia-lyase [EC:4.3.1.1]	No neoplastic findings	Any colorectal neoplasia	-0.116	0.0867	0.464
K02884	large subunit ribosomal protein L19	No neoplastic findings	Any colorectal neoplasia	-0.039	0.0865	0.464
K04075	tRNA(Ile)-lysidine synthase [EC:6.3.4.19]	No neoplastic findings	Any colorectal neoplasia	-0.0797	0.0868	0.464
K06969	23S rRNA (cytosine1962-C5)-methyltransferase [EC:2.1.1.191]	No neoplastic findings	Any colorectal neoplasia	-0.0652	0.0872	0.465
K04041	fructose-1,6-bisphosphatase III [EC:3.1.3.11]	No neoplastic findings	Any colorectal neoplasia	-0.067	0.0887	0.469
K02986	small subunit ribosomal protein S4	No neoplastic findings	Any colorectal neoplasia	0.0389	0.0888	0.469
K03756	putrescine:ornithine antiporter	No neoplastic findings	Any colorectal neoplasia	-0.326	0.0888	0.469
K01560	2-haloacid dehalogenase [EC:3.8.1.2]	No neoplastic findings	Any colorectal neoplasia	0.181	0.0932	0.48
K01928	UDP-N-acetylmuramoyl-L-alanyl-D-glutamate--2,6-diaminopimelate ligase [EC:6.3.2.13]	No neoplastic findings	Any colorectal neoplasia	0.047	0.0935	0.481
K07800	AgrD protein	No neoplastic findings	Any colorectal neoplasia	0.415	0.0936	0.481
K03553	recombination protein RecA	No neoplastic findings	Any colorectal neoplasia	-0.0585	0.0948	0.485
K06153	undecaprenyl-diphosphatase [EC:3.6.1.27]	No neoplastic findings	Any colorectal neoplasia	-0.0385	0.0952	0.486
K00925	acetate kinase [EC:2.7.2.1]	No neoplastic findings	Any colorectal neoplasia	-0.0437	0.0957	0.488
K00833	adenosylmethionine---8-amino-7-oxononanoate aminotransferase [EC:2.6.1.62]	No neoplastic findings	Any colorectal neoplasia	-0.109	0.0961	0.488
K03978	GTP-binding protein	No neoplastic findings	Any colorectal neoplasia	-0.0622	0.0967	0.489
K12204	defect in organelle trafficking protein DotC	No neoplastic findings	Any colorectal neoplasia	-0.123	0.0972	0.489
K03979	GTPase [EC:3.6.5.-]	No neoplastic findings	Any colorectal neoplasia	-0.0427	0.0977	0.491
K15986	manganese-dependent inorganic pyrophosphatase [EC:3.6.1.1]	No neoplastic findings	Any colorectal neoplasia	0.0941	0.0979	0.491
K03517	quinolinate synthase [EC:2.5.1.72]	No neoplastic findings	Any colorectal neoplasia	0.121	0.098	0.492
K02071	D-methionine transport system ATP-binding protein	No neoplastic findings	Any colorectal neoplasia	-0.121	0.0992	0.493
K07462	single-stranded-DNA-specific exonuclease [EC:3.1.-.-]	No neoplastic findings	Any colorectal neoplasia	0.148	0.0996	0.494
K16924	energy-coupling factor transport system substrate-specific component	No neoplastic findings	Any colorectal neoplasia	0.155	0.101	0.497
K00058	D-3-phosphoglycerate dehydrogenase / 2-oxoglutarate reductase [EC:1.1.1.95 1.1.1.399]	No neoplastic findings	Any colorectal neoplasia	-0.0667	0.105	0.508
K02520	translation initiation factor IF-3	No neoplastic findings	Any colorectal neoplasia	-0.0511	0.106	0.508
K01752	L-serine dehydratase [EC:4.3.1.17]	No neoplastic findings	Any colorectal neoplasia	-0.0489	0.106	0.509
K07160	5-oxoprolinase (ATP-hydrolysing) subunit A [EC:3.5.2.9]	No neoplastic findings	Any colorectal neoplasia	-0.217	0.107	0.511
K00891	shikimate kinase [EC:2.7.1.71]	No neoplastic findings	Any colorectal neoplasia	-0.0464	0.109	0.514
K01924	UDP-N-acetylmuramate--alanine ligase [EC:6.3.2.8]	No neoplastic findings	Any colorectal neoplasia	0.0429	0.109	0.514
K02004	putative ABC transport system permease protein	No neoplastic findings	Any colorectal neoplasia	0.0359	0.109	0.515
K01154	type I restriction enzyme, S subunit [EC:3.1.21.3]	No neoplastic findings	Any colorectal neoplasia	0.106	0.112	0.521
K13038	phosphopantothenoylcysteine decarboxylase / phosphopantothenate---cysteine ligase [EC:4.1.1.36 6.3.2.5]	No neoplastic findings	Any colorectal neoplasia	0.304	0.113	0.521
K07056	16S rRNA (cytidine1402-2'-O)-methyltransferase [EC:2.1.1.198]	No neoplastic findings	Any colorectal neoplasia	0.0605	0.115	0.525
K02020	molybdate transport system substrate-binding protein	No neoplastic findings	Any colorectal neoplasia	0.149	0.115	0.526
K02886	large subunit ribosomal protein L2	No neoplastic findings	Any colorectal neoplasia	0.0289	0.118	0.531
K06218	mRNA interferase RelE/StbE	No neoplastic findings	Any colorectal neoplasia	-0.368	0.12	0.535
K07729	putative transcriptional regulator	No neoplastic findings	Any colorectal neoplasia	0.0962	0.12	0.535
K12990	rhamnosyltransferase [EC:2.4.1.-]	No neoplastic findings	Any colorectal neoplasia	0.194	0.12	0.535
K01809	mannose-6-phosphate isomerase [EC:5.3.1.8]	No neoplastic findings	Any colorectal neoplasia	0.0651	0.122	0.538
K02115	F-type H+-transporting ATPase subunit gamma	No neoplastic findings	Any colorectal neoplasia	-0.0415	0.122	0.538
K02858	3,4-dihydroxy 2-butanone 4-phosphate synthase [EC:4.1.99.12]	No neoplastic findings	Any colorectal neoplasia	-0.276	0.122	0.538
K22212	malolactic enzyme [EC:4.1.1.101]	No neoplastic findings	Any colorectal neoplasia	-0.25	0.123	0.54
K10773	endonuclease III [EC:4.2.99.18]	No neoplastic findings	Any colorectal neoplasia	-0.0498	0.124	0.542
K02954	small subunit ribosomal protein S14	No neoplastic findings	Any colorectal neoplasia	0.0281	0.127	0.546
K01883	cysteinyl-tRNA synthetase [EC:6.1.1.16]	No neoplastic findings	Any colorectal neoplasia	-0.0387	0.128	0.548
K03284	magnesium transporter	No neoplastic findings	Any colorectal neoplasia	-0.0753	0.128	0.548
K08302	tagatose 1,6-diphosphate aldolase GatY/KbaY [EC:4.1.2.40]	No neoplastic findings	Any colorectal neoplasia	0.176	0.129	0.549
K00805	heptaprenyl diphosphate synthase [EC:2.5.1.30]	No neoplastic findings	Any colorectal neoplasia	0.0983	0.13	0.551
K06147	ATP-binding cassette, subfamily B, bacterial	No neoplastic findings	Any colorectal neoplasia	0.0472	0.131	0.552
K01872	alanyl-tRNA synthetase [EC:6.1.1.7]	No neoplastic findings	Any colorectal neoplasia	-0.0323	0.131	0.553
K03701	excinuclease ABC subunit A	No neoplastic findings	Any colorectal neoplasia	-0.0449	0.132	0.554
K02982	small subunit ribosomal protein S3	No neoplastic findings	Any colorectal neoplasia	0.0265	0.132	0.554
K03595	GTPase	No neoplastic findings	Any colorectal neoplasia	0.0577	0.132	0.554
K09458	3-oxoacyl-[acyl-carrier-protein] synthase II [EC:2.3.1.179]	No neoplastic findings	Any colorectal neoplasia	0.0651	0.132	0.554
K14475	inhibitor of cysteine peptidase	No neoplastic findings	Any colorectal neoplasia	-0.114	0.132	0.554
K03270	3-deoxy-D-manno-octulosonate 8-phosphate phosphatase (KDO 8-P phosphatase) [EC:3.1.3.45]	No neoplastic findings	Any colorectal neoplasia	-0.142	0.134	0.557
K00074	3-hydroxybutyryl-CoA dehydrogenase [EC:1.1.1.157]	No neoplastic findings	Any colorectal neoplasia	0.0809	0.135	0.558
K03501	16S rRNA (guanine527-N7)-methyltransferase [EC:2.1.1.170]	No neoplastic findings	Any colorectal neoplasia	-0.0457	0.136	0.56
K03046	DNA-directed RNA polymerase subunit beta' [EC:2.7.7.6]	No neoplastic findings	Any colorectal neoplasia	-0.0401	0.136	0.561
K00939	adenylate kinase [EC:2.7.4.3]	No neoplastic findings	Any colorectal neoplasia	0.0406	0.137	0.561
K00767	nicotinate-nucleotide pyrophosphorylase (carboxylating) [EC:2.4.2.19]	No neoplastic findings	Any colorectal neoplasia	0.044	0.137	0.562
K02279	pilus assembly protein CpaB	No neoplastic findings	Any colorectal neoplasia	0.208	0.141	0.567
K00604	methionyl-tRNA formyltransferase [EC:2.1.2.9]	No neoplastic findings	Any colorectal neoplasia	-0.0412	0.141	0.569
K18332	NADP-reducing hydrogenase subunit HndD [EC:1.12.1.3]	No neoplastic findings	Any colorectal neoplasia	0.122	0.142	0.569
K00525	ribonucleoside-diphosphate reductase alpha chain [EC:1.17.4.1]	No neoplastic findings	Any colorectal neoplasia	-0.0698	0.143	0.57
K02952	small subunit ribosomal protein S13	No neoplastic findings	Any colorectal neoplasia	0.0437	0.143	0.57
K18979	epoxyqueuosine reductase [EC:1.17.99.6]	No neoplastic findings	Any colorectal neoplasia	-0.279	0.144	0.571
K00817	histidinol-phosphate aminotransferase [EC:2.6.1.9]	No neoplastic findings	Any colorectal neoplasia	-0.0433	0.144	0.572
K02457	general secretion pathway protein H	No neoplastic findings	Any colorectal neoplasia	-0.258	0.145	0.574
K03658	DNA helicase IV [EC:3.6.4.12]	No neoplastic findings	Any colorectal neoplasia	0.263	0.146	0.576
K05879	phosphoenolpyruvate---glycerone phosphotransferase subunit DhaL [EC:2.7.1.121]	No neoplastic findings	Any colorectal neoplasia	-0.231	0.146	0.576
K02343	DNA polymerase III subunit gamma/tau [EC:2.7.7.7]	No neoplastic findings	Any colorectal neoplasia	0.0769	0.147	0.577
K03596	GTP-binding protein LepA	No neoplastic findings	Any colorectal neoplasia	0.0314	0.147	0.577
K08177	MFS transporter, OFA family, oxalate/formate antiporter	No neoplastic findings	Any colorectal neoplasia	-0.293	0.148	0.577
K00790	UDP-N-acetylglucosamine 1-carboxyvinyltransferase [EC:2.5.1.7]	No neoplastic findings	Any colorectal neoplasia	-0.0505	0.148	0.577
K00265	glutamate synthase (NADPH) large chain [EC:1.4.1.13]	No neoplastic findings	Any colorectal neoplasia	0.139	0.15	0.578
K00858	NAD+ kinase [EC:2.7.1.23]	No neoplastic findings	Any colorectal neoplasia	-0.0593	0.15	0.578
K07713	two-component system, NtrC family, response regulator HydG	No neoplastic findings	Any colorectal neoplasia	-0.218	0.151	0.578
K09976	uncharacterized protein	No neoplastic findings	Any colorectal neoplasia	-0.317	0.15	0.578
K12209	intracellular multiplication protein IcmE	No neoplastic findings	Any colorectal neoplasia	-0.116	0.148	0.578
K21814	serine/threonine-protein phosphatase CPPED1 [EC:3.1.3.16]	No neoplastic findings	Any colorectal neoplasia	0.245	0.15	0.578
K19510	fructoselysine-6-phosphate deglycase	No neoplastic findings	Any colorectal neoplasia	0.213	0.151	0.578
K19123	CRISPR system Cascade subunit CasA	No neoplastic findings	Any colorectal neoplasia	-0.288	0.152	0.579
K00759	adenine phosphoribosyltransferase [EC:2.4.2.7]	No neoplastic findings	Any colorectal neoplasia	-0.0486	0.156	0.585
K02358	elongation factor Tu	No neoplastic findings	Any colorectal neoplasia	0.0296	0.157	0.586
K03574	8-oxo-dGTP diphosphatase [EC:3.6.1.55]	No neoplastic findings	Any colorectal neoplasia	0.0806	0.158	0.587
K06199	fluoride exporter	No neoplastic findings	Any colorectal neoplasia	-0.0753	0.158	0.588
K03617	Na+-translocating ferredoxin:NAD+ oxidoreductase subunit A	No neoplastic findings	Any colorectal neoplasia	0.0502	0.161	0.592
K02460	general secretion pathway protein K	No neoplastic findings	Any colorectal neoplasia	-0.233	0.161	0.593
K17398	DNA (cytosine-5)-methyltransferase 3A [EC:2.1.1.37]	No neoplastic findings	Any colorectal neoplasia	0.203	0.168	0.605
K12217	intracellular multiplication protein IcmO [EC:7.2.4.8]	No neoplastic findings	Any colorectal neoplasia	-0.109	0.17	0.607
K18928	L-lactate dehydrogenase complex protein LldE	No neoplastic findings	Any colorectal neoplasia	-0.149	0.17	0.607
K06904	uncharacterized protein	No neoplastic findings	Any colorectal neoplasia	-0.265	0.171	0.608
K18828	tRNA(fMet)-specific endonuclease VapC [EC:3.1.-.-]	No neoplastic findings	Any colorectal neoplasia	-0.198	0.17	0.608
K00965	UDPglucose--hexose-1-phosphate uridylyltransferase [EC:2.7.7.12]	No neoplastic findings	Any colorectal neoplasia	0.078	0.171	0.608
K00859	dephospho-CoA kinase [EC:2.7.1.24]	No neoplastic findings	Any colorectal neoplasia	-0.0443	0.171	0.608
K03426	NAD+ diphosphatase [EC:3.6.1.22]	No neoplastic findings	Any colorectal neoplasia	-0.053	0.171	0.608
K01182	oligo-1,6-glucosidase [EC:3.2.1.10]	No neoplastic findings	Any colorectal neoplasia	0.103	0.175	0.612
K19068	UDP-2-acetamido-2,6-beta-L-arabino-hexul-4-ose reductase [EC:1.1.1.367]	No neoplastic findings	Any colorectal neoplasia	0.214	0.176	0.613
K00626	acetyl-CoA C-acetyltransferase [EC:2.3.1.9]	No neoplastic findings	Any colorectal neoplasia	-0.0861	0.179	0.615
K03483	mannitol operon transcriptional antiterminator	No neoplastic findings	Any colorectal neoplasia	-0.194	0.178	0.615
K03495	tRNA uridine 5-carboxymethylaminomethyl modification enzyme	No neoplastic findings	Any colorectal neoplasia	-0.0372	0.179	0.615
K02362	enterobactin synthetase component D [EC:6.3.2.14 2.7.8.-]	No neoplastic findings	Any colorectal neoplasia	-0.221	0.184	0.62
K01926	redox-sensing transcriptional repressor	No neoplastic findings	Any colorectal neoplasia	-0.0643	0.184	0.62
K03625	transcription antitermination protein NusB	No neoplastic findings	Any colorectal neoplasia	0.0487	0.185	0.622
K07447	putative holliday junction resolvase [EC:3.1.-.-]	No neoplastic findings	Any colorectal neoplasia	-0.0406	0.186	0.622
K02238	competence protein ComEC	No neoplastic findings	Any colorectal neoplasia	-0.0472	0.186	0.622
K02768	fructose PTS system EIIA component [EC:2.7.1.202]	No neoplastic findings	Any colorectal neoplasia	0.114	0.187	0.623
K06948	30S ribosome assembly GTPase	No neoplastic findings	Any colorectal neoplasia	-0.168	0.187	0.623
K07122	phospholipid transport system transporter-binding protein	No neoplastic findings	Any colorectal neoplasia	-0.244	0.187	0.623
K07793	putative tricarboxylic transport membrane protein	No neoplastic findings	Any colorectal neoplasia	0.131	0.188	0.624
K01586	diaminopimelate decarboxylase [EC:4.1.1.20]	No neoplastic findings	Any colorectal neoplasia	-0.0482	0.19	0.626
K01420	CRP/FNR family transcriptional regulator, anaerobic regulatory protein	No neoplastic findings	Any colorectal neoplasia	-0.132	0.191	0.627
K09157	uncharacterized protein	No neoplastic findings	Any colorectal neoplasia	0.061	0.191	0.627
K04564	superoxide dismutase, Fe-Mn family [EC:1.15.1.1]	No neoplastic findings	Any colorectal neoplasia	-0.0753	0.194	0.63
K06012	spore protease [EC:3.4.24.78]	No neoplastic findings	Any colorectal neoplasia	0.0954	0.195	0.63
K03565	regulatory protein	No neoplastic findings	Any colorectal neoplasia	-0.0381	0.197	0.631
K00705	4-alpha-glucanotransferase [EC:2.4.1.25]	No neoplastic findings	Any colorectal neoplasia	0.0437	0.197	0.631
K01784	UDP-glucose 4-epimerase [EC:5.1.3.2]	No neoplastic findings	Any colorectal neoplasia	0.0687	0.198	0.632
K06409	stage V sporulation protein B	No neoplastic findings	Any colorectal neoplasia	0.0862	0.198	0.632
K00763	nicotinate phosphoribosyltransferase [EC:6.3.4.21]	No neoplastic findings	Any colorectal neoplasia	0.0945	0.2	0.633
K02755	beta-glucoside PTS system EIIA component [EC:2.7.1.-]	No neoplastic findings	Any colorectal neoplasia	-0.125	0.199	0.633
K00912	tetraacyldisaccharide 4'-kinase [EC:2.7.1.130]	No neoplastic findings	Any colorectal neoplasia	-0.0757	0.202	0.636
K02313	chromosomal replication initiator protein	No neoplastic findings	Any colorectal neoplasia	-0.0377	0.203	0.636
K01462	peptide deformylase [EC:3.5.1.88]	No neoplastic findings	Any colorectal neoplasia	0.0321	0.203	0.637
K02756		No neoplastic findings	Any colorectal neoplasia	-0.124	0.203	0.638
K02757	beta-glucoside PTS system EIICBA component [EC:2.7.1.-]	No neoplastic findings	Any colorectal neoplasia	-0.124	0.203	0.638
K00873	pyruvate kinase [EC:2.7.1.40]	No neoplastic findings	Any colorectal neoplasia	-0.0378	0.204	0.638
K03230	type III secretion protein V	No neoplastic findings	Any colorectal neoplasia	-0.091	0.204	0.639
K02045	sulfate/thiosulfate transport system ATP-binding protein [EC:7.3.2.3]	No neoplastic findings	Any colorectal neoplasia	0.115	0.204	0.639
K03043	DNA-directed RNA polymerase subunit beta [EC:2.7.7.6]	No neoplastic findings	Any colorectal neoplasia	-0.0342	0.205	0.639
K00244	fumarate reductase flavoprotein subunit [EC:1.3.5.4]	No neoplastic findings	Any colorectal neoplasia	-0.135	0.205	0.639
K19159	antitoxin YefM	No neoplastic findings	Any colorectal neoplasia	0.19	0.206	0.64
K07088	uncharacterized protein	No neoplastic findings	Any colorectal neoplasia	0.059	0.208	0.642
K00134	glyceraldehyde 3-phosphate dehydrogenase [EC:1.2.1.12]	No neoplastic findings	Any colorectal neoplasia	0.0571	0.209	0.642
K03169	DNA topoisomerase III [EC:5.6.2.1]	No neoplastic findings	Any colorectal neoplasia	0.0671	0.209	0.642
K02950	small subunit ribosomal protein S12	No neoplastic findings	Any colorectal neoplasia	0.0316	0.21	0.643
K01945	phosphoribosylamine---glycine ligase [EC:6.3.4.13]	No neoplastic findings	Any colorectal neoplasia	0.0507	0.211	0.643
K02895	large subunit ribosomal protein L24	No neoplastic findings	Any colorectal neoplasia	-0.0281	0.212	0.645
K06958	RNase adapter protein RapZ	No neoplastic findings	Any colorectal neoplasia	0.0639	0.216	0.649
K03076	preprotein translocase subunit SecY	No neoplastic findings	Any colorectal neoplasia	0.0502	0.217	0.65
K01951	GMP synthase (glutamine-hydrolysing) [EC:6.3.5.2]	No neoplastic findings	Any colorectal neoplasia	0.0266	0.219	0.653
K01035	acetate CoA/acetoacetate CoA-transferase beta subunit [EC:2.8.3.8 2.8.3.9]	No neoplastic findings	Any colorectal neoplasia	-0.174	0.221	0.656
K02341	DNA polymerase III subunit delta' [EC:2.7.7.7]	No neoplastic findings	Any colorectal neoplasia	0.0556	0.222	0.657
K01759	lactoylglutathione lyase [EC:4.4.1.5]	No neoplastic findings	Any colorectal neoplasia	-0.0388	0.225	0.66
K10206	LL-diaminopimelate aminotransferase [EC:2.6.1.83]	No neoplastic findings	Any colorectal neoplasia	0.038	0.225	0.66
K00969	nicotinate-nucleotide adenylyltransferase [EC:2.7.7.18]	No neoplastic findings	Any colorectal neoplasia	-0.056	0.228	0.662
K03637	cyclic pyranopterin monophosphate synthase [EC:4.6.1.17]	No neoplastic findings	Any colorectal neoplasia	0.0957	0.228	0.662
K02036	phosphate transport system ATP-binding protein [EC:7.3.2.1]	No neoplastic findings	Any colorectal neoplasia	-0.0388	0.23	0.663
K06163	alpha-D-ribose 1-methylphosphonate 5-phosphate C-P lyase [EC:4.7.1.1]	No neoplastic findings	Any colorectal neoplasia	-0.162	0.231	0.664
K00820	glutamine---fructose-6-phosphate transaminase (isomerizing) [EC:2.6.1.16]	No neoplastic findings	Any colorectal neoplasia	-0.0414	0.234	0.667
K02904	large subunit ribosomal protein L29	No neoplastic findings	Any colorectal neoplasia	-0.033	0.234	0.667
K00052	3-isopropylmalate dehydrogenase [EC:1.1.1.85]	No neoplastic findings	Any colorectal neoplasia	-0.0301	0.235	0.668
K00949	thiamine pyrophosphokinase [EC:2.7.6.2]	No neoplastic findings	Any colorectal neoplasia	-0.0779	0.235	0.668
K00640	serine O-acetyltransferase [EC:2.3.1.30]	No neoplastic findings	Any colorectal neoplasia	-0.0984	0.236	0.669
K05340	glucose uptake protein	No neoplastic findings	Any colorectal neoplasia	0.124	0.237	0.67
K01181	endo-1,4-beta-xylanase [EC:3.2.1.8]	No neoplastic findings	Any colorectal neoplasia	0.183	0.238	0.67
K01869	leucyl-tRNA synthetase [EC:6.1.1.4]	No neoplastic findings	Any colorectal neoplasia	-0.0279	0.238	0.67
K20487	two-component system, OmpR family, lantibiotic biosynthesis sensor histidine kinase NisK/SpaK [EC:2.7.13.3]	No neoplastic findings	Any colorectal neoplasia	0.141	0.239	0.671
K00761	uracil phosphoribosyltransferase [EC:2.4.2.9]	No neoplastic findings	Any colorectal neoplasia	0.0346	0.243	0.675
K02342	DNA polymerase III subunit epsilon [EC:2.7.7.7]	No neoplastic findings	Any colorectal neoplasia	-0.0734	0.244	0.675
K07736	CarD family transcriptional regulator	No neoplastic findings	Any colorectal neoplasia	0.0848	0.244	0.675
K09817	zinc transport system ATP-binding protein [EC:7.2.2.-]	No neoplastic findings	Any colorectal neoplasia	0.073	0.245	0.675
K02838	ribosome recycling factor	No neoplastic findings	Any colorectal neoplasia	-0.0296	0.248	0.679
K01265	methionyl aminopeptidase [EC:3.4.11.18]	No neoplastic findings	Any colorectal neoplasia	0.0357	0.25	0.681
K00075	UDP-N-acetylmuramate dehydrogenase [EC:1.3.1.98]	No neoplastic findings	Any colorectal neoplasia	-0.049	0.252	0.682
K08094	6-phospho-3-hexuloisomerase [EC:5.3.1.27]	No neoplastic findings	Any colorectal neoplasia	0.2	0.252	0.682
K03526	(E)-4-hydroxy-3-methylbut-2-enyl-diphosphate synthase [EC:1.17.7.1 1.17.7.3]	No neoplastic findings	Any colorectal neoplasia	-0.0373	0.259	0.687
K01588	5-(carboxyamino)imidazole ribonucleotide mutase [EC:5.4.99.18]	No neoplastic findings	Any colorectal neoplasia	0.0569	0.26	0.688
K01737	6-pyruvoyltetrahydropterin/6-carboxytetrahydropterin synthase [EC:4.2.3.12 4.1.2.50]	No neoplastic findings	Any colorectal neoplasia	-0.0491	0.26	0.688
K00632	acetyl-CoA acyltransferase [EC:2.3.1.16]	No neoplastic findings	Any colorectal neoplasia	-0.231	0.263	0.689
K02760	cellobiose PTS system EIIB component [EC:2.7.1.196 2.7.1.205]	No neoplastic findings	Any colorectal neoplasia	-0.22	0.263	0.689
K16091	Fe(3+) dicitrate transport protein	No neoplastic findings	Any colorectal neoplasia	-0.22	0.262	0.689
K19170	DNA sulfur modification protein DndC	No neoplastic findings	Any colorectal neoplasia	0.233	0.263	0.69
K01599	uroporphyrinogen decarboxylase [EC:4.1.1.37]	No neoplastic findings	Any colorectal neoplasia	-0.144	0.264	0.69
K18640	plasmid segregation protein ParM	No neoplastic findings	Any colorectal neoplasia	0.0915	0.265	0.691
K02860	16S rRNA processing protein RimM	No neoplastic findings	Any colorectal neoplasia	-0.0297	0.266	0.692
K10439	ribose transport system substrate-binding protein	No neoplastic findings	Any colorectal neoplasia	0.0688	0.266	0.692
K03767	peptidyl-prolyl cis-trans isomerase A (cyclophilin A) [EC:5.2.1.8]	No neoplastic findings	Any colorectal neoplasia	-0.102	0.27	0.696
K03327	multidrug resistance protein, MATE family	No neoplastic findings	Any colorectal neoplasia	-0.117	0.272	0.698
K00656	formate C-acetyltransferase [EC:2.3.1.54]	No neoplastic findings	Any colorectal neoplasia	0.0475	0.274	0.7
K07726	putative transcriptional regulator	No neoplastic findings	Any colorectal neoplasia	-0.1	0.275	0.7
K12213	intracellular multiplication protein IcmK	No neoplastic findings	Any colorectal neoplasia	-0.098	0.276	0.702
K01792	glucose-6-phosphate 1-epimerase [EC:5.1.3.15]	No neoplastic findings	Any colorectal neoplasia	-0.249	0.278	0.704
K02968	small subunit ribosomal protein S20	No neoplastic findings	Any colorectal neoplasia	-0.0319	0.279	0.705
K01644	citrate lyase subunit beta / citryl-CoA lyase [EC:4.1.3.34]	No neoplastic findings	Any colorectal neoplasia	-0.227	0.281	0.706
K01776	glutamate racemase [EC:5.1.1.3]	No neoplastic findings	Any colorectal neoplasia	-0.0511	0.281	0.706
K00537	arsenate reductase (glutaredoxin) [EC:1.20.4.1]	No neoplastic findings	Any colorectal neoplasia	0.0866	0.282	0.707
K17195	D-allulose-6-phosphate 3-epimerase [EC:5.1.3.-]	No neoplastic findings	Any colorectal neoplasia	-0.206	0.282	0.707
K02073	D-methionine transport system substrate-binding protein	No neoplastic findings	Any colorectal neoplasia	-0.0981	0.285	0.709
K19956	L-sorbose 1-phosphate reductase [EC:1.1.1.-]	No neoplastic findings	Any colorectal neoplasia	0.16	0.286	0.709
K05799	GntR family transcriptional regulator, transcriptional repressor for pyruvate dehydrogenase complex	No neoplastic findings	Any colorectal neoplasia	-0.0786	0.287	0.71
K03282	large conductance mechanosensitive channel	No neoplastic findings	Any colorectal neoplasia	-0.0398	0.289	0.712
K03787	5'-nucleotidase [EC:3.1.3.5]	No neoplastic findings	Any colorectal neoplasia	-0.0671	0.289	0.712
K08093	3-hexulose-6-phosphate synthase [EC:4.1.2.43]	No neoplastic findings	Any colorectal neoplasia	0.174	0.29	0.712
K13636	LysR family transcriptional regulator, D-serine deaminase activator	No neoplastic findings	Any colorectal neoplasia	-0.195	0.29	0.712
K18221	tetracycline 11a-monooxygenase, tetracycline resistance protein [EC:1.14.13.231]	No neoplastic findings	Any colorectal neoplasia	0.238	0.29	0.712
K01478	arginine deiminase [EC:3.5.3.6]	No neoplastic findings	Any colorectal neoplasia	-0.129	0.291	0.713
K03629	DNA replication and repair protein RecF	No neoplastic findings	Any colorectal neoplasia	-0.0235	0.291	0.713
K02315	DNA replication protein DnaC	No neoplastic findings	Any colorectal neoplasia	0.0674	0.292	0.713
K03892	ArsR family transcriptional regulator, arsenate/arsenite/antimonite-responsive transcriptional repressor	No neoplastic findings	Any colorectal neoplasia	0.0909	0.293	0.714
K01155	type II restriction enzyme [EC:3.1.21.4]	No neoplastic findings	Any colorectal neoplasia	0.218	0.294	0.714
K00648	3-oxoacyl-[acyl-carrier-protein] synthase III [EC:2.3.1.180]	No neoplastic findings	Any colorectal neoplasia	-0.0381	0.295	0.715
K07027	glycosyltransferase 2 family protein	No neoplastic findings	Any colorectal neoplasia	0.0391	0.297	0.716
K01442	choloylglycine hydrolase [EC:3.5.1.24]	No neoplastic findings	Any colorectal neoplasia	0.0437	0.298	0.718
K07478	putative ATPase	No neoplastic findings	Any colorectal neoplasia	-0.0436	0.299	0.718
K00788	thiamine-phosphate pyrophosphorylase [EC:2.5.1.3]	No neoplastic findings	Any colorectal neoplasia	-0.0337	0.299	0.719
K02965	small subunit ribosomal protein S19	No neoplastic findings	Any colorectal neoplasia	0.0157	0.3	0.72
K01925	UDP-N-acetylmuramoylalanine--D-glutamate ligase [EC:6.3.2.9]	No neoplastic findings	Any colorectal neoplasia	-0.0269	0.303	0.722
K03550	holliday junction DNA helicase RuvA [EC:3.6.4.12]	No neoplastic findings	Any colorectal neoplasia	-0.0323	0.303	0.722
K02529	LacI family transcriptional regulator	No neoplastic findings	Any colorectal neoplasia	0.0323	0.304	0.722
K07031	D-glycero-alpha-D-manno-heptose-7-phosphate kinase [EC:2.7.1.168]	No neoplastic findings	Any colorectal neoplasia	-0.142	0.304	0.723
K03785	3-dehydroquinate dehydratase I [EC:4.2.1.10]	No neoplastic findings	Any colorectal neoplasia	-0.0723	0.305	0.724
K00610	aspartate carbamoyltransferase regulatory subunit	No neoplastic findings	Any colorectal neoplasia	-0.0391	0.305	0.724
K00957	sulfate adenylyltransferase subunit 2 [EC:2.7.7.4]	No neoplastic findings	Any colorectal neoplasia	0.0383	0.306	0.724
K01185	lysozyme [EC:3.2.1.17]	No neoplastic findings	Any colorectal neoplasia	-0.289	0.306	0.724
K01939	adenylosuccinate synthase [EC:6.3.4.4]	No neoplastic findings	Any colorectal neoplasia	0.0202	0.306	0.724
K02769	fructose PTS system EIIB component [EC:2.7.1.202]	No neoplastic findings	Any colorectal neoplasia	0.0935	0.307	0.724
K11382	MFS transporter, OPA family, phosphoglycerate transporter protein	No neoplastic findings	Any colorectal neoplasia	-0.13	0.308	0.724
K18220	ribosomal protection tetracycline resistance protein	No neoplastic findings	Any colorectal neoplasia	0.0623	0.307	0.724
K03734	FAD:protein FMN transferase [EC:2.7.1.180]	No neoplastic findings	Any colorectal neoplasia	-0.0388	0.309	0.726
K01448	N-acetylmuramoyl-L-alanine amidase [EC:3.5.1.28]	No neoplastic findings	Any colorectal neoplasia	0.0537	0.311	0.727
K00609	aspartate carbamoyltransferase catalytic subunit [EC:2.1.3.2]	No neoplastic findings	Any colorectal neoplasia	-0.0307	0.313	0.728
K00845	glucokinase [EC:2.7.1.2]	No neoplastic findings	Any colorectal neoplasia	-0.0448	0.313	0.728
K09809	CDP-glycerol glycerophosphotransferase [EC:2.7.8.12]	No neoplastic findings	Any colorectal neoplasia	0.148	0.312	0.728
K19309	bacitracin transport system ATP-binding protein	No neoplastic findings	Any colorectal neoplasia	0.14	0.312	0.728
K03530	DNA-binding protein HU-beta	No neoplastic findings	Any colorectal neoplasia	-0.031	0.313	0.728
K02881	large subunit ribosomal protein L18	No neoplastic findings	Any colorectal neoplasia	0.02	0.314	0.728
K12996	rhamnosyltransferase [EC:2.4.1.-]	No neoplastic findings	Any colorectal neoplasia	0.172	0.316	0.73
K07271	lipopolysaccharide cholinephosphotransferase [EC:2.7.8.-]	No neoplastic findings	Any colorectal neoplasia	-0.0916	0.316	0.73
K02892	large subunit ribosomal protein L23	No neoplastic findings	Any colorectal neoplasia	0.0292	0.318	0.731
K09952	CRISPR-associated endonuclease Csn1 [EC:3.1.-.-]	No neoplastic findings	Any colorectal neoplasia	-0.175	0.318	0.731
K20345	membrane fusion protein, peptide pheromone/bacteriocin exporter	No neoplastic findings	Any colorectal neoplasia	0.176	0.318	0.731
K03572	DNA mismatch repair protein MutL	No neoplastic findings	Any colorectal neoplasia	-0.0308	0.319	0.731
K03575	A/G-specific adenine glycosylase [EC:3.2.2.31]	No neoplastic findings	Any colorectal neoplasia	-0.105	0.321	0.732
K01803	triosephosphate isomerase (TIM) [EC:5.3.1.1]	No neoplastic findings	Any colorectal neoplasia	-0.0233	0.323	0.733
K00338	NADH-quinone oxidoreductase subunit I [EC:7.1.1.2]	No neoplastic findings	Any colorectal neoplasia	-0.123	0.326	0.735
K22129	D-threonate/D-erythronate kinase [EC:2.7.1.219 2.7.1.220]	No neoplastic findings	Any colorectal neoplasia	0.154	0.328	0.735
K00800	3-phosphoshikimate 1-carboxyvinyltransferase [EC:2.5.1.19]	No neoplastic findings	Any colorectal neoplasia	-0.025	0.329	0.736
K03602	exodeoxyribonuclease VII small subunit [EC:3.1.11.6]	No neoplastic findings	Any colorectal neoplasia	-0.0324	0.329	0.736
K07214	iron(III)-enterobactin esterase [EC:3.1.1.108]	No neoplastic findings	Any colorectal neoplasia	-0.261	0.33	0.736
K06885	uncharacterized protein	No neoplastic findings	Any colorectal neoplasia	0.164	0.331	0.738
K01491	methylenetetrahydrofolate dehydrogenase (NADP+) / methenyltetrahydrofolate cyclohydrolase [EC:1.5.1.5 3.5.4.9]	No neoplastic findings	Any colorectal neoplasia	-0.0227	0.332	0.738
K02809		No neoplastic findings	Any colorectal neoplasia	0.0907	0.334	0.739
K02810	sucrose PTS system EIIBCA or EIIBC component [EC:2.7.1.211]	No neoplastic findings	Any colorectal neoplasia	0.0907	0.334	0.739
K03215	23S rRNA (uracil1939-C5)-methyltransferase [EC:2.1.1.190]	No neoplastic findings	Any colorectal neoplasia	0.0612	0.334	0.739
K02433	aspartyl-tRNA(Asn)/glutamyl-tRNA(Gln) amidotransferase subunit A [EC:6.3.5.6 6.3.5.7]	No neoplastic findings	Any colorectal neoplasia	0.0503	0.335	0.74
K02834	ribosome-binding factor A	No neoplastic findings	Any colorectal neoplasia	0.0264	0.336	0.74
K19265	L-glyceraldehyde 3-phosphate reductase [EC:1.1.1.-]	No neoplastic findings	Any colorectal neoplasia	0.0818	0.337	0.741
K00789	S-adenosylmethionine synthetase [EC:2.5.1.6]	No neoplastic findings	Any colorectal neoplasia	-0.0257	0.338	0.741
K03523	biotin transport system substrate-specific component	No neoplastic findings	Any colorectal neoplasia	0.0817	0.338	0.741
K04077	chaperonin GroEL	No neoplastic findings	Any colorectal neoplasia	0.0185	0.338	0.741
K08884	serine/threonine protein kinase, bacterial [EC:2.7.11.1]	No neoplastic findings	Any colorectal neoplasia	-0.122	0.338	0.741
K01807	ribose 5-phosphate isomerase A [EC:5.3.1.6]	No neoplastic findings	Any colorectal neoplasia	-0.0952	0.342	0.743
K02459	general secretion pathway protein J	No neoplastic findings	Any colorectal neoplasia	-0.168	0.343	0.744
K03453	bile acid:Na+ symporter, BASS family	No neoplastic findings	Any colorectal neoplasia	0.0482	0.343	0.744
K03710	GntR family transcriptional regulator	No neoplastic findings	Any colorectal neoplasia	0.0713	0.343	0.744
K00986	RNA-directed DNA polymerase [EC:2.7.7.49]	No neoplastic findings	Any colorectal neoplasia	0.176	0.346	0.747
K02340	DNA polymerase III subunit delta [EC:2.7.7.7]	No neoplastic findings	Any colorectal neoplasia	0.0407	0.351	0.751
K02434	aspartyl-tRNA(Asn)/glutamyl-tRNA(Gln) amidotransferase subunit B [EC:6.3.5.6 6.3.5.7]	No neoplastic findings	Any colorectal neoplasia	0.0576	0.351	0.751
K01912	phenylacetate-CoA ligase [EC:6.2.1.30]	No neoplastic findings	Any colorectal neoplasia	0.0411	0.353	0.753
K03524	BirA family transcriptional regulator, biotin operon repressor / biotin---[acetyl-CoA-carboxylase] ligase [EC:6.3.4.15]	No neoplastic findings	Any colorectal neoplasia	0.0483	0.353	0.753
K00384	thioredoxin reductase (NADPH) [EC:1.8.1.9]	No neoplastic findings	Any colorectal neoplasia	-0.0275	0.357	0.755
K02793	mannose PTS system EIIA component [EC:2.7.1.191]	No neoplastic findings	Any colorectal neoplasia	-0.0839	0.358	0.756
K01874	methionyl-tRNA synthetase [EC:6.1.1.10]	No neoplastic findings	Any colorectal neoplasia	-0.0214	0.359	0.757
K19046	CRISPR system Cascade subunit CasB	No neoplastic findings	Any colorectal neoplasia	-0.133	0.359	0.757
K09710	ribosome-associated protein	No neoplastic findings	Any colorectal neoplasia	-0.0375	0.361	0.757
K00766	anthranilate phosphoribosyltransferase [EC:2.4.2.18]	No neoplastic findings	Any colorectal neoplasia	-0.0324	0.363	0.759
K02795	mannose PTS system EIIC component	No neoplastic findings	Any colorectal neoplasia	0.0796	0.364	0.759
K01356	repressor LexA [EC:3.4.21.88]	No neoplastic findings	Any colorectal neoplasia	0.0478	0.365	0.759
K16203	D-amino peptidase [EC:3.4.11.-]	No neoplastic findings	Any colorectal neoplasia	-0.113	0.367	0.76
K03630	DNA repair protein RadC	No neoplastic findings	Any colorectal neoplasia	-0.0336	0.369	0.762
K22994	pectate disaccharide-lyase [EC:4.2.2.9]	No neoplastic findings	Any colorectal neoplasia	0.142	0.371	0.763
K06908	uncharacterized protein	No neoplastic findings	Any colorectal neoplasia	0.168	0.372	0.763
K07114	Ca-activated chloride channel homolog	No neoplastic findings	Any colorectal neoplasia	0.037	0.372	0.763
K04763	integrase/recombinase XerD	No neoplastic findings	Any colorectal neoplasia	0.0633	0.374	0.763
K09702	uncharacterized protein	No neoplastic findings	Any colorectal neoplasia	0.0655	0.378	0.766
K09762	uncharacterized protein	No neoplastic findings	Any colorectal neoplasia	0.0562	0.378	0.766
K07464	CRISPR-associated exonuclease Cas4 [EC:3.1.12.1]	No neoplastic findings	Any colorectal neoplasia	0.125	0.379	0.767
K09903	uridylate kinase [EC:2.7.4.22]	No neoplastic findings	Any colorectal neoplasia	-0.0206	0.384	0.771
K11069	spermidine/putrescine transport system substrate-binding protein	No neoplastic findings	Any colorectal neoplasia	-0.0428	0.385	0.771
K19050	heparin lyase [EC:4.2.2.7]	No neoplastic findings	Any colorectal neoplasia	0.11	0.384	0.771
K01193	beta-fructofuranosidase [EC:3.2.1.26]	No neoplastic findings	Any colorectal neoplasia	0.0532	0.39	0.773
K01524	exopolyphosphatase / guanosine-5'-triphosphate,3'-diphosphate pyrophosphatase [EC:3.6.1.11 3.6.1.40]	No neoplastic findings	Any colorectal neoplasia	-0.0496	0.39	0.773
K05350	beta-glucosidase [EC:3.2.1.21]	No neoplastic findings	Any colorectal neoplasia	0.134	0.395	0.777
K00651	homoserine O-succinyltransferase/O-acetyltransferase [EC:2.3.1.46 2.3.1.31]	No neoplastic findings	Any colorectal neoplasia	-0.0224	0.4	0.781
K01243	adenosylhomocysteine nucleosidase [EC:3.2.2.9]	No neoplastic findings	Any colorectal neoplasia	-0.0458	0.401	0.781
K02963	small subunit ribosomal protein S18	No neoplastic findings	Any colorectal neoplasia	0.0194	0.402	0.781
K19883	bifunctional aminoglycoside 6'-N-acetyltransferase / aminoglycoside 2''-phosphotransferase [EC:2.3.1.82 2.7.1.190]	No neoplastic findings	Any colorectal neoplasia	-0.146	0.404	0.782
K07484	transposase	No neoplastic findings	Any colorectal neoplasia	0.135	0.405	0.783
K06881	bifunctional oligoribonuclease and PAP phosphatase NrnA [EC:3.1.3.7 3.1.13.3]	No neoplastic findings	Any colorectal neoplasia	0.0595	0.407	0.783
K03646	colicin import membrane protein	No neoplastic findings	Any colorectal neoplasia	-0.168	0.409	0.786
K19271	chloramphenicol O-acetyltransferase type A [EC:2.3.1.28]	No neoplastic findings	Any colorectal neoplasia	-0.0548	0.41	0.786
K19545	lincosamide nucleotidyltransferase A/C/D/E	No neoplastic findings	Any colorectal neoplasia	-0.0736	0.41	0.786
K00571	site-specific DNA-methyltransferase (adenine-specific) [EC:2.1.1.72]	No neoplastic findings	Any colorectal neoplasia	0.079	0.41	0.787
K04758	ferrous iron transport protein A	No neoplastic findings	Any colorectal neoplasia	0.0399	0.412	0.787
K01818	L-fucose/D-arabinose isomerase [EC:5.3.1.25 5.3.1.3]	No neoplastic findings	Any colorectal neoplasia	-0.0457	0.413	0.787
K02933	large subunit ribosomal protein L6	No neoplastic findings	Any colorectal neoplasia	-0.0211	0.414	0.788
K06889	uncharacterized protein	No neoplastic findings	Any colorectal neoplasia	-0.0323	0.415	0.789
K02909	large subunit ribosomal protein L31	No neoplastic findings	Any colorectal neoplasia	0.0201	0.417	0.789
K01153	type I restriction enzyme, R subunit [EC:3.1.21.3]	No neoplastic findings	Any colorectal neoplasia	0.046	0.42	0.791
K19172	DNA sulfur modification protein DndE	No neoplastic findings	Any colorectal neoplasia	0.139	0.42	0.791
K02876	large subunit ribosomal protein L15	No neoplastic findings	Any colorectal neoplasia	0.0155	0.422	0.792
K07068	uncharacterized protein	No neoplastic findings	Any colorectal neoplasia	0.0876	0.425	0.794
K03451	betaine/carnitine transporter, BCCT family	No neoplastic findings	Any colorectal neoplasia	0.11	0.425	0.795
K19802	L-Ala-D/L-Glu epimerase [EC:5.1.1.20]	No neoplastic findings	Any colorectal neoplasia	0.05	0.427	0.795
K00764	amidophosphoribosyltransferase [EC:2.4.2.14]	No neoplastic findings	Any colorectal neoplasia	-0.0277	0.428	0.795
K06400	site-specific DNA recombinase	No neoplastic findings	Any colorectal neoplasia	0.132	0.43	0.797
K00931	glutamate 5-kinase [EC:2.7.2.11]	No neoplastic findings	Any colorectal neoplasia	-0.0356	0.43	0.797
K01790	dTDP-4-dehydrorhamnose 3,5-epimerase [EC:5.1.3.13]	No neoplastic findings	Any colorectal neoplasia	-0.0402	0.434	0.799
K12206	intracellular multiplication protein IcmB [EC:7.2.4.8]	No neoplastic findings	Any colorectal neoplasia	-0.0769	0.434	0.799
K22227	AdoMet-dependent heme synthase [EC:1.3.98.6]	No neoplastic findings	Any colorectal neoplasia	-0.153	0.436	0.799
K01607	4-carboxymuconolactone decarboxylase [EC:4.1.1.44]	No neoplastic findings	Any colorectal neoplasia	-0.0656	0.436	0.8
K01881	prolyl-tRNA synthetase [EC:6.1.1.15]	No neoplastic findings	Any colorectal neoplasia	0.0158	0.438	0.8
K01709	CDP-glucose 4,6-dehydratase [EC:4.2.1.45]	No neoplastic findings	Any colorectal neoplasia	0.11	0.439	0.8
K01223	6-phospho-beta-glucosidase [EC:3.2.1.86]	No neoplastic findings	Any colorectal neoplasia	0.0762	0.441	0.801
K07042	probable rRNA maturation factor	No neoplastic findings	Any colorectal neoplasia	0.0414	0.442	0.801
K02108	F-type H+-transporting ATPase subunit a	No neoplastic findings	Any colorectal neoplasia	-0.0282	0.445	0.803
K03307	solute:Na+ symporter, SSS family	No neoplastic findings	Any colorectal neoplasia	-0.0759	0.446	0.803
K14540	ribosome biogenesis GTPase A	No neoplastic findings	Any colorectal neoplasia	0.0624	0.446	0.803
K00852	ribokinase [EC:2.7.1.15]	No neoplastic findings	Any colorectal neoplasia	0.105	0.448	0.804
K12995	N-acetyl-alpha-D-glucosaminyl-diphospho-ditrans,octacis-undecaprenol 3-alpha-mannosyltransferase / rhamnosyltransferase [EC:2.4.1.348 2.4.1.-]	No neoplastic findings	Any colorectal neoplasia	0.155	0.449	0.804
K19134	CRISPR-associated protein Csx10	No neoplastic findings	Any colorectal neoplasia	-0.125	0.452	0.804
K19055	Ala-tRNA(Pro) deacylase [EC:3.1.1.-]	No neoplastic findings	Any colorectal neoplasia	-0.0719	0.455	0.805
K01993	HlyD family secretion protein	No neoplastic findings	Any colorectal neoplasia	-0.0486	0.458	0.805
K07455	recombination protein RecT	No neoplastic findings	Any colorectal neoplasia	0.0875	0.457	0.805
K02517	Kdo2-lipid IVA lauroyltransferase/acyltransferase [EC:2.3.1.241 2.3.1.-]	No neoplastic findings	Any colorectal neoplasia	-0.0503	0.459	0.805
K00878	hydroxyethylthiazole kinase [EC:2.7.1.50]	No neoplastic findings	Any colorectal neoplasia	0.0436	0.461	0.806
K02474	UDP-N-acetyl-D-galactosamine dehydrogenase [EC:1.1.1.-]	No neoplastic findings	Any colorectal neoplasia	0.115	0.46	0.806
K02911	large subunit ribosomal protein L32	No neoplastic findings	Any colorectal neoplasia	0.0183	0.462	0.806
K00003	homoserine dehydrogenase [EC:1.1.1.3]	No neoplastic findings	Any colorectal neoplasia	0.0432	0.463	0.806
K06893	uncharacterized protein	No neoplastic findings	Any colorectal neoplasia	-0.174	0.465	0.807
K03722	ATP-dependent DNA helicase DinG [EC:3.6.4.12]	No neoplastic findings	Any colorectal neoplasia	-0.0632	0.465	0.807
K03294	basic amino acid/polyamine antiporter, APA family	No neoplastic findings	Any colorectal neoplasia	0.0507	0.466	0.808
K18918	RHH-type transcriptional regulator, rel operon repressor / antitoxin RelB	No neoplastic findings	Any colorectal neoplasia	0.108	0.472	0.809
K06287	septum formation protein	No neoplastic findings	Any colorectal neoplasia	-0.0228	0.473	0.809
K02356	elongation factor P	No neoplastic findings	Any colorectal neoplasia	0.0173	0.475	0.81
K00849	galactokinase [EC:2.7.1.6]	No neoplastic findings	Any colorectal neoplasia	0.0428	0.482	0.814
K02160	acetyl-CoA carboxylase biotin carboxyl carrier protein	No neoplastic findings	Any colorectal neoplasia	0.0484	0.483	0.815
K01775	alanine racemase [EC:5.1.1.1]	No neoplastic findings	Any colorectal neoplasia	0.0529	0.484	0.815
K16786	energy-coupling factor transport system ATP-binding protein [EC:3.6.3.-]	No neoplastic findings	Any colorectal neoplasia	0.0404	0.486	0.816
K02037	phosphate transport system permease protein	No neoplastic findings	Any colorectal neoplasia	-0.0375	0.487	0.816
K01897	long-chain acyl-CoA synthetase [EC:6.2.1.3]	No neoplastic findings	Any colorectal neoplasia	-0.0319	0.488	0.817
K08591	acyl phosphate:glycerol-3-phosphate acyltransferase [EC:2.3.1.275]	No neoplastic findings	Any colorectal neoplasia	-0.0463	0.488	0.817
K07483	transposase	No neoplastic findings	Any colorectal neoplasia	0.0803	0.489	0.818
K00930	acetylglutamate kinase [EC:2.7.2.8]	No neoplastic findings	Any colorectal neoplasia	-0.0207	0.491	0.819
K01163	uncharacterized protein	No neoplastic findings	Any colorectal neoplasia	0.0376	0.494	0.82
K02906	large subunit ribosomal protein L3	No neoplastic findings	Any colorectal neoplasia	0.0105	0.494	0.82
K07467	phage replication initiation protein	No neoplastic findings	Any colorectal neoplasia	0.13	0.494	0.82
K02959	small subunit ribosomal protein S16	No neoplastic findings	Any colorectal neoplasia	0.0149	0.495	0.82
K02015	iron complex transport system permease protein	No neoplastic findings	Any colorectal neoplasia	-0.032	0.495	0.82
K03332	fructan beta-fructosidase [EC:3.2.1.80]	No neoplastic findings	Any colorectal neoplasia	0.0602	0.5	0.823
K01770	2-C-methyl-D-erythritol 2,4-cyclodiphosphate synthase [EC:4.6.1.12]	No neoplastic findings	Any colorectal neoplasia	-0.0208	0.5	0.823
K00390	phosphoadenosine phosphosulfate reductase [EC:1.8.4.8 1.8.4.10]	No neoplastic findings	Any colorectal neoplasia	-0.14	0.503	0.824
K03313	Na+:H+ antiporter, NhaA family	No neoplastic findings	Any colorectal neoplasia	-0.0362	0.503	0.824
K00057	glycerol-3-phosphate dehydrogenase (NAD(P)+) [EC:1.1.1.94]	No neoplastic findings	Any colorectal neoplasia	0.0234	0.505	0.825
K01778	diaminopimelate epimerase [EC:5.1.1.7]	No neoplastic findings	Any colorectal neoplasia	-0.0248	0.506	0.826
K03797	carboxyl-terminal processing protease [EC:3.4.21.102]	No neoplastic findings	Any colorectal neoplasia	0.0246	0.508	0.827
K03497	ParB family transcriptional regulator, chromosome partitioning protein	No neoplastic findings	Any colorectal neoplasia	0.0205	0.508	0.827
K00883	2-dehydro-3-deoxygalactonokinase [EC:2.7.1.58]	No neoplastic findings	Any colorectal neoplasia	-0.104	0.51	0.829
K01628	L-fuculose-phosphate aldolase [EC:4.1.2.17]	No neoplastic findings	Any colorectal neoplasia	0.0495	0.514	0.831
K00012	UDPglucose 6-dehydrogenase [EC:1.1.1.22]	No neoplastic findings	Any colorectal neoplasia	0.0357	0.515	0.832
K07025	putative hydrolase of the HAD superfamily	No neoplastic findings	Any colorectal neoplasia	0.0373	0.515	0.832
K01866	tyrosyl-tRNA synthetase [EC:6.1.1.1]	No neoplastic findings	Any colorectal neoplasia	-0.0147	0.516	0.832
K08084	type IV fimbrial biogenesis protein FimT	No neoplastic findings	Any colorectal neoplasia	0.0645	0.517	0.833
K07727	putative transcriptional regulator	No neoplastic findings	Any colorectal neoplasia	-0.0367	0.519	0.834
K03281	chloride channel protein, CIC family	No neoplastic findings	Any colorectal neoplasia	-0.0498	0.525	0.837
K02029	polar amino acid transport system permease protein	No neoplastic findings	Any colorectal neoplasia	0.0318	0.527	0.838
K12240	pyochelin synthetase	No neoplastic findings	Any colorectal neoplasia	0.0859	0.528	0.838
K00099	1-deoxy-D-xylulose-5-phosphate reductoisomerase [EC:1.1.1.267]	No neoplastic findings	Any colorectal neoplasia	0.02	0.53	0.839
K06915	uncharacterized protein	No neoplastic findings	Any colorectal neoplasia	0.163	0.53	0.839
K16092	vitamin B12 transporter	No neoplastic findings	Any colorectal neoplasia	0.102	0.537	0.843
K04517	prephenate dehydrogenase [EC:1.3.1.12]	No neoplastic findings	Any colorectal neoplasia	0.0511	0.538	0.843
K12268	accessory secretory protein Asp1	No neoplastic findings	Any colorectal neoplasia	-0.0943	0.539	0.844
K00783	23S rRNA (pseudouridine1915-N3)-methyltransferase [EC:2.1.1.177]	No neoplastic findings	Any colorectal neoplasia	-0.0162	0.542	0.846
K07316	adenine-specific DNA-methyltransferase [EC:2.1.1.72]	No neoplastic findings	Any colorectal neoplasia	0.115	0.544	0.846
K01305	beta-aspartyl-dipeptidase (metallo-type) [EC:3.4.19.-]	No neoplastic findings	Any colorectal neoplasia	0.0675	0.545	0.846
K03552	holliday junction resolvase Hjr [EC:3.1.22.4]	No neoplastic findings	Any colorectal neoplasia	0.11	0.545	0.846
K01000	phospho-N-acetylmuramoyl-pentapeptide-transferase [EC:2.7.8.13]	No neoplastic findings	Any colorectal neoplasia	-0.0145	0.546	0.847
K00956	sulfate adenylyltransferase subunit 1 [EC:2.7.7.4]	No neoplastic findings	Any colorectal neoplasia	-0.0286	0.547	0.847
K02338	DNA polymerase III subunit beta [EC:2.7.7.7]	No neoplastic findings	Any colorectal neoplasia	0.0278	0.55	0.849
K02035	peptide/nickel transport system substrate-binding protein	No neoplastic findings	Any colorectal neoplasia	0.0334	0.551	0.849
K02907	large subunit ribosomal protein L30	No neoplastic findings	Any colorectal neoplasia	-0.0151	0.552	0.85
K02078	acyl carrier protein	No neoplastic findings	Any colorectal neoplasia	-0.0166	0.553	0.85
K03664	SsrA-binding protein	No neoplastic findings	Any colorectal neoplasia	-0.0159	0.553	0.85
K00655	1-acyl-sn-glycerol-3-phosphate acyltransferase [EC:2.3.1.51]	No neoplastic findings	Any colorectal neoplasia	0.0214	0.56	0.854
K00554	tRNA (guanine37-N1)-methyltransferase [EC:2.1.1.228]	No neoplastic findings	Any colorectal neoplasia	-0.0167	0.563	0.857
K06330	spore coat protein H	No neoplastic findings	Any colorectal neoplasia	0.104	0.565	0.857
K07474	phage terminase small subunit	No neoplastic findings	Any colorectal neoplasia	0.111	0.564	0.857
K10559	rhamnose transport system substrate-binding protein	No neoplastic findings	Any colorectal neoplasia	-0.0793	0.563	0.857
K00919	4-diphosphocytidyl-2-C-methyl-D-erythritol kinase [EC:2.7.1.148]	No neoplastic findings	Any colorectal neoplasia	-0.0206	0.572	0.858
K03087	RNA polymerase nonessential primary-like sigma factor	No neoplastic findings	Any colorectal neoplasia	-0.166	0.572	0.858
K07173	S-ribosylhomocysteine lyase [EC:4.4.1.21]	No neoplastic findings	Any colorectal neoplasia	-0.0228	0.573	0.858
K15584	nickel transport system substrate-binding protein	No neoplastic findings	Any colorectal neoplasia	-0.116	0.572	0.858
K15587	nickel transport system ATP-binding protein [EC:7.2.2.11]	No neoplastic findings	Any colorectal neoplasia	-0.112	0.572	0.858
K02470	DNA gyrase subunit B [EC:5.6.2.2]	No neoplastic findings	Any colorectal neoplasia	-0.0247	0.574	0.859
K07053	3',5'-nucleoside bisphosphate phosphatase [EC:3.1.3.97]	No neoplastic findings	Any colorectal neoplasia	0.0336	0.577	0.859
K02888	large subunit ribosomal protein L21	No neoplastic findings	Any colorectal neoplasia	0.0133	0.577	0.859
K02863	large subunit ribosomal protein L1	No neoplastic findings	Any colorectal neoplasia	0.0118	0.578	0.86
K02614	acyl-CoA thioesterase [EC:3.1.2.-]	No neoplastic findings	Any colorectal neoplasia	-0.0304	0.579	0.86
K09768	uncharacterized protein	No neoplastic findings	Any colorectal neoplasia	0.0531	0.582	0.862
K01950	NAD+ synthase (glutamine-hydrolysing) [EC:6.3.5.1]	No neoplastic findings	Any colorectal neoplasia	-0.0218	0.584	0.863
K02493	release factor glutamine methyltransferase [EC:2.1.1.297]	No neoplastic findings	Any colorectal neoplasia	0.0182	0.587	0.864
K01755	argininosuccinate lyase [EC:4.3.2.1]	No neoplastic findings	Any colorectal neoplasia	-0.0138	0.589	0.865
K07979	GntR family transcriptional regulator	No neoplastic findings	Any colorectal neoplasia	0.041	0.59	0.866
K15342	CRISP-associated protein Cas1	No neoplastic findings	Any colorectal neoplasia	0.0412	0.592	0.867
K00882	1-phosphofructokinase [EC:2.7.1.56]	No neoplastic findings	Any colorectal neoplasia	0.043	0.595	0.868
K01876	aspartyl-tRNA synthetase [EC:6.1.1.12]	No neoplastic findings	Any colorectal neoplasia	0.0119	0.598	0.87
K02996	small subunit ribosomal protein S9	No neoplastic findings	Any colorectal neoplasia	0.0102	0.6	0.87
K03551	holliday junction DNA helicase RuvB [EC:3.6.4.12]	No neoplastic findings	Any colorectal neoplasia	-0.0108	0.603	0.87
K03702	excinuclease ABC subunit B	No neoplastic findings	Any colorectal neoplasia	0.0119	0.603	0.87
K09684	PucR family transcriptional regulator, purine catabolism regulatory protein	No neoplastic findings	Any colorectal neoplasia	-0.087	0.603	0.87
K17910	aminoglycoside 2''-phosphotransferase [EC:2.7.1.190]	No neoplastic findings	Any colorectal neoplasia	-0.0448	0.603	0.87
K01835	phosphoglucomutase [EC:5.4.2.2]	No neoplastic findings	Any colorectal neoplasia	0.0147	0.604	0.87
K19091	CRISPR-associated endoribonuclease Cas6 [EC:3.1.-.-]	No neoplastic findings	Any colorectal neoplasia	-0.0724	0.604	0.87
K03800	lipoate---protein ligase [EC:6.3.1.20]	No neoplastic findings	Any colorectal neoplasia	-0.0548	0.605	0.87
K01002	phosphoglycerol transferase [EC:2.7.8.20]	No neoplastic findings	Any colorectal neoplasia	-0.134	0.606	0.871
K02935	large subunit ribosomal protein L7/L12	No neoplastic findings	Any colorectal neoplasia	-0.0112	0.607	0.871
K01058	phospholipase A1/A2 [EC:3.1.1.32 3.1.1.4]	No neoplastic findings	Any colorectal neoplasia	-0.0896	0.609	0.873
K02016	iron complex transport system substrate-binding protein	No neoplastic findings	Any colorectal neoplasia	-0.0185	0.611	0.874
K04042	bifunctional UDP-N-acetylglucosamine pyrophosphorylase / Glucosamine-1-phosphate N-acetyltransferase [EC:2.7.7.23 2.3.1.157]	No neoplastic findings	Any colorectal neoplasia	-0.045	0.611	0.874
K03685	ribonuclease III [EC:3.1.26.3]	No neoplastic findings	Any colorectal neoplasia	-0.0158	0.613	0.874
K08602	oligoendopeptidase F [EC:3.4.24.-]	No neoplastic findings	Any colorectal neoplasia	0.048	0.617	0.875
K10797	2-enoate reductase [EC:1.3.1.31]	No neoplastic findings	Any colorectal neoplasia	0.0876	0.617	0.875
K18345	two-component system, OmpR family, sensor histidine kinase VanS [EC:2.7.13.3]	No neoplastic findings	Any colorectal neoplasia	-0.0549	0.615	0.875
K04477	putative hydrolase	No neoplastic findings	Any colorectal neoplasia	0.0249	0.618	0.875
K01810	glucose-6-phosphate isomerase [EC:5.3.1.9]	No neoplastic findings	Any colorectal neoplasia	0.00991	0.626	0.879
K07154	serine/threonine-protein kinase HipA [EC:2.7.11.1]	No neoplastic findings	Any colorectal neoplasia	0.0384	0.627	0.879
K01934	5-formyltetrahydrofolate cyclo-ligase [EC:6.3.3.2]	No neoplastic findings	Any colorectal neoplasia	0.032	0.629	0.88
K06178	23S rRNA pseudouridine2605 synthase [EC:5.4.99.22]	No neoplastic findings	Any colorectal neoplasia	0.0422	0.63	0.88
K06925	tRNA threonylcarbamoyladenosine biosynthesis protein TsaE	No neoplastic findings	Any colorectal neoplasia	-0.0386	0.63	0.88
K09005	uncharacterized protein	No neoplastic findings	Any colorectal neoplasia	0.0644	0.632	0.881
K11072	spermidine/putrescine transport system ATP-binding protein [EC:7.6.2.11]	No neoplastic findings	Any colorectal neoplasia	-0.0198	0.634	0.883
K00561	23S rRNA (adenine-N6)-dimethyltransferase [EC:2.1.1.184]	No neoplastic findings	Any colorectal neoplasia	-0.112	0.638	0.883
K21416	acetoin:2,6-dichlorophenolindophenol oxidoreductase subunit alpha [EC:1.1.1.-]	No neoplastic findings	Any colorectal neoplasia	0.0404	0.638	0.883
K09935	uncharacterized protein	No neoplastic findings	Any colorectal neoplasia	-0.101	0.64	0.884
K07052	uncharacterized protein	No neoplastic findings	Any colorectal neoplasia	0.023	0.642	0.884
K02106	short-chain fatty acids transporter	No neoplastic findings	Any colorectal neoplasia	-0.0735	0.644	0.885
K03743	nicotinamide-nucleotide amidase [EC:3.5.1.42]	No neoplastic findings	Any colorectal neoplasia	0.0322	0.647	0.886
K01512	acylphosphatase [EC:3.6.1.7]	No neoplastic findings	Any colorectal neoplasia	0.0354	0.65	0.887
K11754	dihydrofolate synthase / folylpolyglutamate synthase [EC:6.3.2.12 6.3.2.17]	No neoplastic findings	Any colorectal neoplasia	0.0167	0.652	0.888
K00330	NADH-quinone oxidoreductase subunit A [EC:7.1.1.2]	No neoplastic findings	Any colorectal neoplasia	-0.0273	0.656	0.889
K02864	large subunit ribosomal protein L10	No neoplastic findings	Any colorectal neoplasia	-0.0221	0.656	0.889
K02114	F-type H+-transporting ATPase subunit epsilon	No neoplastic findings	Any colorectal neoplasia	-0.0175	0.664	0.892
K19310	bacitracin transport system permease protein	No neoplastic findings	Any colorectal neoplasia	-0.0958	0.669	0.894
K03500	16S rRNA (cytosine967-C5)-methyltransferase [EC:2.1.1.176]	No neoplastic findings	Any colorectal neoplasia	-0.0436	0.672	0.896
K02523	octaprenyl-diphosphate synthase [EC:2.5.1.90]	No neoplastic findings	Any colorectal neoplasia	-0.08	0.679	0.897
K07078	uncharacterized protein	No neoplastic findings	Any colorectal neoplasia	-0.0366	0.682	0.899
K01546	potassium-transporting ATPase potassium-binding subunit	No neoplastic findings	Any colorectal neoplasia	-0.0247	0.689	0.902
K02878	large subunit ribosomal protein L16	No neoplastic findings	Any colorectal neoplasia	0.00654	0.69	0.902
K00046	gluconate 5-dehydrogenase [EC:1.1.1.69]	No neoplastic findings	Any colorectal neoplasia	-0.074	0.696	0.905
K02111	F-type H+/Na+-transporting ATPase subunit alpha [EC:7.1.2.2 7.2.2.1]	No neoplastic findings	Any colorectal neoplasia	0.00786	0.699	0.906
K02355	elongation factor G	No neoplastic findings	Any colorectal neoplasia	0.00927	0.701	0.906
K07444	putative N6-adenine-specific DNA methylase [EC:2.1.1.-]	No neoplastic findings	Any colorectal neoplasia	0.0267	0.701	0.906
K00111	glycerol-3-phosphate dehydrogenase [EC:1.1.5.3]	No neoplastic findings	Any colorectal neoplasia	-0.0319	0.703	0.906
K05606	methylmalonyl-CoA/ethylmalonyl-CoA epimerase [EC:5.1.99.1]	No neoplastic findings	Any colorectal neoplasia	-0.0592	0.702	0.906
K19157	mRNA interferase YafQ [EC:3.1.-.-]	No neoplastic findings	Any colorectal neoplasia	0.0418	0.703	0.906
K03101	signal peptidase II [EC:3.4.23.36]	No neoplastic findings	Any colorectal neoplasia	-0.0175	0.705	0.907
K07166	ACT domain-containing protein	No neoplastic findings	Any colorectal neoplasia	0.0256	0.706	0.907
K03437	RNA methyltransferase, TrmH family	No neoplastic findings	Any colorectal neoplasia	0.0176	0.707	0.907
K01938	formate--tetrahydrofolate ligase [EC:6.3.4.3]	No neoplastic findings	Any colorectal neoplasia	-0.0124	0.707	0.908
K06921	uncharacterized protein	No neoplastic findings	Any colorectal neoplasia	-0.0375	0.709	0.909
K00547	homocysteine S-methyltransferase [EC:2.1.1.10]	No neoplastic findings	Any colorectal neoplasia	0.0392	0.709	0.909
K01995	branched-chain amino acid transport system ATP-binding protein	No neoplastic findings	Any colorectal neoplasia	0.0319	0.71	0.909
K03218	23S rRNA (guanosine2251-2'-O)-methyltransferase [EC:2.1.1.185]	No neoplastic findings	Any colorectal neoplasia	0.0153	0.711	0.909
K04043	molecular chaperone DnaK	No neoplastic findings	Any colorectal neoplasia	0.00749	0.712	0.909
K07105	uncharacterized protein	No neoplastic findings	Any colorectal neoplasia	0.0287	0.713	0.91
K02992	small subunit ribosomal protein S7	No neoplastic findings	Any colorectal neoplasia	0.0111	0.716	0.911
K18344	two-component system, OmpR family, response regulator VanR	No neoplastic findings	Any colorectal neoplasia	-0.0412	0.717	0.911
K02994	small subunit ribosomal protein S8	No neoplastic findings	Any colorectal neoplasia	0.00886	0.717	0.911
K03545	trigger factor	No neoplastic findings	Any colorectal neoplasia	0.0112	0.718	0.911
K01232	maltose-6'-phosphate glucosidase [EC:3.2.1.122]	No neoplastic findings	Any colorectal neoplasia	-0.0366	0.719	0.912
K00603	glutamate formiminotransferase / 5-formyltetrahydrofolate cyclo-ligase [EC:2.1.2.5 6.3.3.2]	No neoplastic findings	Any colorectal neoplasia	0.0823	0.722	0.913
K19425	glycosyltransferase EpsH [EC:2.4.-.-]	No neoplastic findings	Any colorectal neoplasia	0.0387	0.728	0.916
K07270	glycosyl transferase, family 25	No neoplastic findings	Any colorectal neoplasia	0.0403	0.73	0.917
K19954	alcohol dehydrogenase [EC:1.1.1.-]	No neoplastic findings	Any colorectal neoplasia	0.0531	0.731	0.917
K19302	undecaprenyl-diphosphatase [EC:3.6.1.27]	No neoplastic findings	Any colorectal neoplasia	-0.0127	0.733	0.918
K19171	DNA sulfur modification protein DndD	No neoplastic findings	Any colorectal neoplasia	0.0661	0.733	0.918
K01195	beta-glucuronidase [EC:3.2.1.31]	No neoplastic findings	Any colorectal neoplasia	0.0287	0.734	0.918
K19997	GlcNAc-P-P-Und epimerase [EC:5.1.3.26]	No neoplastic findings	Any colorectal neoplasia	-0.0629	0.734	0.918
K01091	phosphoglycolate phosphatase [EC:3.1.3.18]	No neoplastic findings	Any colorectal neoplasia	-0.00958	0.738	0.92
K15586	nickel transport system permease protein	No neoplastic findings	Any colorectal neoplasia	-0.0561	0.74	0.92
K15770	arabinogalactan oligomer / maltooligosaccharide transport system substrate-binding protein	No neoplastic findings	Any colorectal neoplasia	0.0611	0.74	0.92
K15633	2,3-bisphosphoglycerate-independent phosphoglycerate mutase [EC:5.4.2.12]	No neoplastic findings	Any colorectal neoplasia	-0.012	0.74	0.92
K09807	uncharacterized protein	No neoplastic findings	Any colorectal neoplasia	0.0194	0.743	0.921
K09707	uncharacterized protein	No neoplastic findings	Any colorectal neoplasia	-0.0346	0.744	0.922
K03977	GTPase	No neoplastic findings	Any colorectal neoplasia	-0.00928	0.745	0.922
K02967	small subunit ribosomal protein S2	No neoplastic findings	Any colorectal neoplasia	-0.00737	0.746	0.923
K04068	anaerobic ribonucleoside-triphosphate reductase activating protein [EC:1.97.1.4]	No neoplastic findings	Any colorectal neoplasia	-0.0108	0.752	0.925
K01209	alpha-L-arabinofuranosidase [EC:3.2.1.55]	No neoplastic findings	Any colorectal neoplasia	0.0171	0.754	0.927
K11070	spermidine/putrescine transport system permease protein	No neoplastic findings	Any colorectal neoplasia	0.0136	0.756	0.928
K00962	polyribonucleotide nucleotidyltransferase [EC:2.7.7.8]	No neoplastic findings	Any colorectal neoplasia	-0.0065	0.757	0.928
K04095	cell filamentation protein	No neoplastic findings	Any colorectal neoplasia	-0.034	0.758	0.928
K01358	ATP-dependent Clp protease, protease subunit [EC:3.4.21.92]	No neoplastic findings	Any colorectal neoplasia	0.00777	0.759	0.928
K02946	small subunit ribosomal protein S10	No neoplastic findings	Any colorectal neoplasia	0.00794	0.76	0.929
K01262	Xaa-Pro aminopeptidase [EC:3.4.11.9]	No neoplastic findings	Any colorectal neoplasia	0.011	0.762	0.929
K02453	general secretion pathway protein D	No neoplastic findings	Any colorectal neoplasia	-0.0642	0.763	0.929
K03687	molecular chaperone GrpE	No neoplastic findings	Any colorectal neoplasia	-0.0132	0.762	0.929
K01057	6-phosphogluconolactonase [EC:3.1.1.31]	No neoplastic findings	Any colorectal neoplasia	0.0323	0.768	0.93
K19299	aminoglycoside 3'-phosphotransferase III [EC:2.7.1.95]	No neoplastic findings	Any colorectal neoplasia	0.0566	0.77	0.93
K00600	glycine hydroxymethyltransferase [EC:2.1.2.1]	No neoplastic findings	Any colorectal neoplasia	0.00617	0.771	0.931
K02939	large subunit ribosomal protein L9	No neoplastic findings	Any colorectal neoplasia	-0.00583	0.773	0.931
K01956	carbamoyl-phosphate synthase small subunit [EC:6.3.5.5]	No neoplastic findings	Any colorectal neoplasia	0.00989	0.775	0.932
K00335	NADH-quinone oxidoreductase subunit F [EC:7.1.1.2]	No neoplastic findings	Any colorectal neoplasia	-0.0312	0.777	0.932
K03616	Na+-translocating ferredoxin:NAD+ oxidoreductase subunit B [EC:7.2.1.2]	No neoplastic findings	Any colorectal neoplasia	0.0197	0.779	0.932
K03299	gluconate:H+ symporter, GntP family	No neoplastic findings	Any colorectal neoplasia	0.0362	0.784	0.934
K02916	large subunit ribosomal protein L35	No neoplastic findings	Any colorectal neoplasia	-0.00681	0.785	0.934
K06180	23S rRNA pseudouridine1911/1915/1917 synthase [EC:5.4.99.23]	No neoplastic findings	Any colorectal neoplasia	-0.00871	0.786	0.934
K02528	16S rRNA (adenine1518-N6/adenine1519-N6)-dimethyltransferase [EC:2.1.1.182]	No neoplastic findings	Any colorectal neoplasia	-0.00608	0.79	0.936
K20460	lantibiotic transport system permease protein	No neoplastic findings	Any colorectal neoplasia	0.0247	0.79	0.936
K01817	phosphoribosylanthranilate isomerase [EC:5.3.1.24]	No neoplastic findings	Any colorectal neoplasia	0.0145	0.793	0.936
K10716	voltage-gated potassium channel	No neoplastic findings	Any colorectal neoplasia	-0.0332	0.793	0.936
K09747	uncharacterized protein	No neoplastic findings	Any colorectal neoplasia	0.0106	0.793	0.936
K02867	large subunit ribosomal protein L11	No neoplastic findings	Any colorectal neoplasia	-0.00449	0.795	0.937
K01887	arginyl-tRNA synthetase [EC:6.1.1.19]	No neoplastic findings	Any colorectal neoplasia	0.00521	0.796	0.937
K06905	uncharacterized protein	No neoplastic findings	Any colorectal neoplasia	-0.0372	0.797	0.937
K10440	ribose transport system permease protein	No neoplastic findings	Any colorectal neoplasia	-0.0266	0.799	0.938
K16787	energy-coupling factor transport system ATP-binding protein [EC:3.6.3.-]	No neoplastic findings	Any colorectal neoplasia	0.0153	0.805	0.94
K03544	ATP-dependent Clp protease ATP-binding subunit ClpX	No neoplastic findings	Any colorectal neoplasia	-0.00493	0.809	0.941
K03816	xanthine phosphoribosyltransferase [EC:2.4.2.22]	No neoplastic findings	Any colorectal neoplasia	0.00732	0.809	0.942
K02914	large subunit ribosomal protein L34	No neoplastic findings	Any colorectal neoplasia	0.00711	0.811	0.942
K01804	L-arabinose isomerase [EC:5.3.1.4]	No neoplastic findings	Any colorectal neoplasia	-0.00891	0.814	0.943
K02123	V/A-type H+/Na+-transporting ATPase subunit I	No neoplastic findings	Any colorectal neoplasia	0.0103	0.814	0.943
K03531	cell division protein FtsZ	No neoplastic findings	Any colorectal neoplasia	-0.0165	0.814	0.943
K03614	Na+-translocating ferredoxin:NAD+ oxidoreductase subunit D [EC:7.2.1.2]	No neoplastic findings	Any colorectal neoplasia	0.0106	0.819	0.945
K13789	geranylgeranyl diphosphate synthase, type II [EC:2.5.1.1 2.5.1.10 2.5.1.29]	No neoplastic findings	Any colorectal neoplasia	0.0081	0.82	0.945
K02435	aspartyl-tRNA(Asn)/glutamyl-tRNA(Gln) amidotransferase subunit C [EC:6.3.5.6 6.3.5.7]	No neoplastic findings	Any colorectal neoplasia	0.0153	0.821	0.945
K02110	F-type H+-transporting ATPase subunit c	No neoplastic findings	Any colorectal neoplasia	0.00648	0.821	0.945
K02316	DNA primase [EC:2.7.7.101]	No neoplastic findings	Any colorectal neoplasia	0.00828	0.824	0.946
K18829	antitoxin VapB	No neoplastic findings	Any colorectal neoplasia	-0.0495	0.825	0.947
K01658	anthranilate synthase component II [EC:4.1.3.27]	No neoplastic findings	Any colorectal neoplasia	0.0188	0.828	0.948
K02972	stationary-phase-induced ribosome-associated protein	No neoplastic findings	Any colorectal neoplasia	-0.0217	0.83	0.948
K06907	uncharacterized protein	No neoplastic findings	Any colorectal neoplasia	0.0365	0.831	0.948
K21750	3-deoxy-D-glycero-D-galacto-nononate cytidylyltransferase [EC:2.7.7.92]	No neoplastic findings	Any colorectal neoplasia	-0.0363	0.83	0.948
K03073	preprotein translocase subunit SecE	No neoplastic findings	Any colorectal neoplasia	0.0073	0.832	0.948
K01247	DNA-3-methyladenine glycosylase II [EC:3.2.2.21]	No neoplastic findings	Any colorectal neoplasia	-0.0356	0.834	0.949
K07011		No neoplastic findings	Any colorectal neoplasia	0.0423	0.836	0.949
K01834	2,3-bisphosphoglycerate-dependent phosphoglycerate mutase [EC:5.4.2.11]	No neoplastic findings	Any colorectal neoplasia	0.00911	0.839	0.951
K03657	DNA helicase II / ATP-dependent DNA helicase PcrA [EC:3.6.4.12]	No neoplastic findings	Any colorectal neoplasia	0.00904	0.842	0.953
K02217	ferritin [EC:1.16.3.2]	No neoplastic findings	Any colorectal neoplasia	0.00781	0.847	0.955
K01952	phosphoribosylformylglycinamidine synthase [EC:6.3.5.3]	No neoplastic findings	Any colorectal neoplasia	-0.0137	0.849	0.955
K00147	glutamate-5-semialdehyde dehydrogenase [EC:1.2.1.41]	No neoplastic findings	Any colorectal neoplasia	0.00592	0.849	0.956
K06042	precorrin-8X/cobalt-precorrin-8 methylmutase [EC:5.4.99.61 5.4.99.60]	No neoplastic findings	Any colorectal neoplasia	0.0249	0.85	0.956
K18138	multidrug efflux pump	No neoplastic findings	Any colorectal neoplasia	0.0317	0.85	0.956
K19139	CRISPR-associated protein Csm4	No neoplastic findings	Any colorectal neoplasia	0.0328	0.851	0.956
K02357	elongation factor Ts	No neoplastic findings	Any colorectal neoplasia	0.00403	0.856	0.958
K07452	5-methylcytosine-specific restriction enzyme B [EC:3.1.21.-]	No neoplastic findings	Any colorectal neoplasia	-0.0382	0.857	0.958
K02902	large subunit ribosomal protein L28	No neoplastic findings	Any colorectal neoplasia	0.00432	0.858	0.958
K01250	pyrimidine-specific ribonucleoside hydrolase [EC:3.2.-.-]	No neoplastic findings	Any colorectal neoplasia	-0.0321	0.86	0.96
K01889	phenylalanyl-tRNA synthetase alpha chain [EC:6.1.1.20]	No neoplastic findings	Any colorectal neoplasia	-0.00401	0.861	0.961
K03040	DNA-directed RNA polymerase subunit alpha [EC:2.7.7.6]	No neoplastic findings	Any colorectal neoplasia	0.00459	0.862	0.961
K02899	large subunit ribosomal protein L27	No neoplastic findings	Any colorectal neoplasia	-0.00315	0.864	0.962
K07096	uncharacterized protein	No neoplastic findings	Any colorectal neoplasia	0.0352	0.867	0.964
K16785	energy-coupling factor transport system permease protein	No neoplastic findings	Any colorectal neoplasia	0.00862	0.867	0.964
K00145	N-acetyl-gamma-glutamyl-phosphate reductase [EC:1.2.1.38]	No neoplastic findings	Any colorectal neoplasia	0.00415	0.868	0.965
K01868	threonyl-tRNA synthetase [EC:6.1.1.3]	No neoplastic findings	Any colorectal neoplasia	0.00364	0.868	0.965
K01687	dihydroxy-acid dehydratase [EC:4.2.1.9]	No neoplastic findings	Any colorectal neoplasia	-0.00327	0.871	0.966
K07741	anti-repressor protein	No neoplastic findings	Any colorectal neoplasia	-0.0264	0.871	0.966
K02372	3-hydroxyacyl-[acyl-carrier-protein] dehydratase [EC:4.2.1.59]	No neoplastic findings	Any colorectal neoplasia	0.00964	0.874	0.967
K04485	DNA repair protein RadA/Sms	No neoplastic findings	Any colorectal neoplasia	0.00885	0.875	0.967
K01104	protein-tyrosine phosphatase [EC:3.1.3.48]	No neoplastic findings	Any colorectal neoplasia	0.0075	0.878	0.968
K01885	glutamyl-tRNA synthetase [EC:6.1.1.17]	No neoplastic findings	Any colorectal neoplasia	0.00411	0.878	0.968
K03210	preprotein translocase subunit YajC	No neoplastic findings	Any colorectal neoplasia	-0.0059	0.879	0.968
K00821	acetylornithine/N-succinyldiaminopimelate aminotransferase [EC:2.6.1.11 2.6.1.17]	No neoplastic findings	Any colorectal neoplasia	-0.00525	0.884	0.969
K08483	phosphoenolpyruvate-protein phosphotransferase (PTS system enzyme I) [EC:2.7.3.9]	No neoplastic findings	Any colorectal neoplasia	0.0103	0.884	0.969
K00762	orotate phosphoribosyltransferase [EC:2.4.2.10]	No neoplastic findings	Any colorectal neoplasia	0.00308	0.886	0.97
K01629	rhamnulose-1-phosphate aldolase [EC:4.1.2.19]	No neoplastic findings	Any colorectal neoplasia	0.00911	0.886	0.97
K00013	histidinol dehydrogenase [EC:1.1.1.23]	No neoplastic findings	Any colorectal neoplasia	0.00514	0.887	0.97
K08223	MFS transporter, FSR family, fosmidomycin resistance protein	No neoplastic findings	Any colorectal neoplasia	-0.0194	0.889	0.97
K07075	uncharacterized protein	No neoplastic findings	Any colorectal neoplasia	-0.0101	0.898	0.972
K07448	restriction system protein	No neoplastic findings	Any colorectal neoplasia	0.0189	0.898	0.972
K22300	HTH-type transcriptional regulator, cell division transcriptional repressor	No neoplastic findings	Any colorectal neoplasia	0.0117	0.9	0.972
K03325	arsenite transporter	No neoplastic findings	Any colorectal neoplasia	0.0221	0.902	0.973
K06217	phosphate starvation-inducible protein PhoH and related proteins	No neoplastic findings	Any colorectal neoplasia	-0.00419	0.903	0.974
K06909	phage terminase large subunit	No neoplastic findings	Any colorectal neoplasia	0.0227	0.903	0.974
K01142	exodeoxyribonuclease III [EC:3.1.11.2]	No neoplastic findings	Any colorectal neoplasia	-0.00629	0.907	0.975
K01465	dihydroorotase [EC:3.5.2.3]	No neoplastic findings	Any colorectal neoplasia	-0.00726	0.91	0.976
K02988	small subunit ribosomal protein S5	No neoplastic findings	Any colorectal neoplasia	-0.00244	0.912	0.977
K09951	CRISPR-associated protein Cas2	No neoplastic findings	Any colorectal neoplasia	-0.0075	0.912	0.977
K00031	isocitrate dehydrogenase [EC:1.1.1.42]	No neoplastic findings	Any colorectal neoplasia	0.00574	0.914	0.977
K01710	dTDP-glucose 4,6-dehydratase [EC:4.2.1.46]	No neoplastic findings	Any colorectal neoplasia	0.00506	0.916	0.977
K07272	rhamnosyltransferase [EC:2.4.1.-]	No neoplastic findings	Any colorectal neoplasia	0.0136	0.917	0.978
K02033	peptide/nickel transport system permease protein	No neoplastic findings	Any colorectal neoplasia	0.00518	0.918	0.978
K13566	omega-amidase [EC:3.5.1.3]	No neoplastic findings	Any colorectal neoplasia	-0.0101	0.925	0.979
K01191	alpha-mannosidase [EC:3.2.1.24]	No neoplastic findings	Any colorectal neoplasia	0.0126	0.926	0.98
K01915	glutamine synthetase [EC:6.3.1.2]	No neoplastic findings	Any colorectal neoplasia	0.00223	0.927	0.98
K02990	small subunit ribosomal protein S6	No neoplastic findings	Any colorectal neoplasia	-0.00214	0.929	0.981
K00995	CDP-diacylglycerol---glycerol-3-phosphate 3-phosphatidyltransferase [EC:2.7.8.5]	No neoplastic findings	Any colorectal neoplasia	0.0044	0.929	0.981
K02879	large subunit ribosomal protein L17	No neoplastic findings	Any colorectal neoplasia	-0.00152	0.932	0.981
K12203	defect in organelle trafficking protein DotB [EC:7.2.4.8]	No neoplastic findings	Any colorectal neoplasia	-0.00756	0.932	0.981
K19090	CRISPR-associated protein Cas5t	No neoplastic findings	Any colorectal neoplasia	0.0144	0.934	0.982
K02456	general secretion pathway protein G	No neoplastic findings	Any colorectal neoplasia	-0.0153	0.935	0.982
K09882	cobaltochelatase CobS [EC:6.6.1.2]	No neoplastic findings	Any colorectal neoplasia	0.009	0.936	0.982
K01783	ribulose-phosphate 3-epimerase [EC:5.1.3.1]	No neoplastic findings	Any colorectal neoplasia	-0.00357	0.943	0.985
K06168	tRNA-2-methylthio-N6-dimethylallyladenosine synthase [EC:2.8.4.3]	No neoplastic findings	Any colorectal neoplasia	0.00219	0.949	0.986
K02028	polar amino acid transport system ATP-binding protein [EC:7.4.2.1]	No neoplastic findings	Any colorectal neoplasia	0.00363	0.953	0.987
K02890	large subunit ribosomal protein L22	No neoplastic findings	Any colorectal neoplasia	0.00108	0.953	0.987
K03525	type III pantothenate kinase [EC:2.7.1.33]	No neoplastic findings	Any colorectal neoplasia	-0.00202	0.955	0.988
K10947	PadR family transcriptional regulator, regulatory protein PadR	No neoplastic findings	Any colorectal neoplasia	-0.0018	0.956	0.988
K01689	enolase [EC:4.2.1.11]	No neoplastic findings	Any colorectal neoplasia	0.00145	0.959	0.988
K13292	phosphatidylglycerol---prolipoprotein diacylglyceryl transferase [EC:2.5.1.145]	No neoplastic findings	Any colorectal neoplasia	-0.00365	0.96	0.988
K11991	tRNA(adenine34) deaminase [EC:3.5.4.33]	No neoplastic findings	Any colorectal neoplasia	-0.002	0.962	0.989
K03086	RNA polymerase primary sigma factor	No neoplastic findings	Any colorectal neoplasia	0.00188	0.971	0.992
K19140	CRISPR-associated protein Csm5	No neoplastic findings	Any colorectal neoplasia	0.00558	0.972	0.993
K03470	ribonuclease HII [EC:3.1.26.4]	No neoplastic findings	Any colorectal neoplasia	-0.000846	0.974	0.993
K01815	4-deoxy-L-threo-5-hexosulose-uronate ketol-isomerase [EC:5.3.1.17]	No neoplastic findings	Any colorectal neoplasia	0.00138	0.975	0.993
K00991	2-C-methyl-D-erythritol 4-phosphate cytidylyltransferase [EC:2.7.7.60]	No neoplastic findings	Any colorectal neoplasia	0.000757	0.982	0.995
K01591	orotidine-5'-phosphate decarboxylase [EC:4.1.1.23]	No neoplastic findings	Any colorectal neoplasia	0.000355	0.987	0.997
K06173	tRNA pseudouridine38-40 synthase [EC:5.4.99.12]	No neoplastic findings	Any colorectal neoplasia	0.000589	0.986	0.997
K03111	single-strand DNA-binding protein	No neoplastic findings	Any colorectal neoplasia	0.000602	0.988	0.997
K03823	phosphinothricin acetyltransferase [EC:2.3.1.183]	No neoplastic findings	Any colorectal neoplasia	-0.00103	0.989	0.998
K01777	proline racemase [EC:5.1.1.4]	No neoplastic findings	Any colorectal neoplasia	-0.000946	0.99	0.998
K00077	2-dehydropantoate 2-reductase [EC:1.1.1.169]	No neoplastic findings	Any colorectal neoplasia	-0.00053	0.992	0.998
K01069	hydroxyacylglutathione hydrolase [EC:3.1.2.6]	No neoplastic findings	Any colorectal neoplasia	-0.000262	0.994	0.999
K03498	trk system potassium uptake protein	No neoplastic findings	Any colorectal neoplasia	-0.000155	0.996	0.999
K03594	bacterioferritin [EC:1.16.3.1]	No neoplastic findings	Any colorectal neoplasia	-7.63e-05	0.999	0.999
