## Supplementary Data 5 for "Microbiome signatures for detection of colorectal lesions in population-based FIT screening"

### Sheet: Ark1
Supplementary Data 4: Species associations with participant characteristics. Species included are those that were significantly associated to outcome measures
Feature	Species	Variable	Value	Coefficient	p-value	q-value
SGB10068	Escherichia_coli	Abdominal pain	Yes	0.489	0.497	0.753
SGB101324	GGB79634_SGB101324	Abdominal pain	Yes	-0.252	0.57	0.798
SGB14042	GGB9109_SGB14042	Abdominal pain	Yes	-0.126	0.759	0.9
SGB14322	GGB34797_SGB14322	Abdominal pain	Yes	-0.707	0.164	0.447
SGB14809	Eggerthella_lenta	Abdominal pain	Yes	1.17	0.0736	0.283
SGB14899	Nitrosopumilus_SGB14899	Abdominal pain	Yes	-0.0122	0.983	0.998
SGB15123	GGB9646_SGB15123	Abdominal pain	Yes	0.65	0.0839	0.304
SGB15132	Flavonifractor_plautii	Abdominal pain	Yes	0.76	0.208	0.506
SGB15271	Ruthenibacterium_lactatiformans	Abdominal pain	Yes	0.136	0.796	0.924
SGB1776	Sanguibacteroides_justesenii	Abdominal pain	Yes	0.368	0.332	0.63
SGB4037	Clostridium_butyricum	Abdominal pain	Yes	-0.403	0.453	0.723
SGB4699	Clostridium_symbiosum	Abdominal pain	Yes	0.416	0.383	0.669
SGB4742	Hungatella_hathewayi	Abdominal pain	Yes	0.0728	0.878	0.95
SGB4761	Enterocloster_citroniae	Abdominal pain	Yes	0.853	0.074	0.284
SGB4909	Clostridium_SGB4909	Abdominal pain	Yes	-0.292	0.534	0.778
SGB4953	Lachnospiraceae_bacterium	Abdominal pain	Yes	-0.942	0.0597	0.251
SGB63101	GGB45432_SGB63101	Abdominal pain	Yes	-0.514	0.318	0.62
SGB6571	GGB4745_SGB6571	Abdominal pain	Yes	0.723	0.284	0.589
SGB6705	Peptoniphilus_lacrimalis	Abdominal pain	Yes	0.131	0.712	0.873
SGB713	Methanobrevibacter_smithii	Abdominal pain	Yes	0.362	0.442	0.715
SGB72479	GGB51959_SGB72479	Abdominal pain	Yes	-0.641	0.13	0.393
SGB8007_group	Streptococcus_salivarius	Abdominal pain	Yes	0.206	0.726	0.877
SGB8071	Streptococcus_parasanguinis	Abdominal pain	Yes	0.408	0.474	0.738
SGB9203	Victivallis_lenta	Abdominal pain	Yes	-0.0996	0.839	0.938
SGB10068	Escherichia_coli	Age	high	0.787	0.0496	0.227
SGB101324	GGB79634_SGB101324	Age	high	0.0687	0.781	0.911
SGB14042	GGB9109_SGB14042	Age	high	0.529	0.0214	0.134
SGB14322	GGB34797_SGB14322	Age	high	0.501	0.0762	0.285
SGB14809	Eggerthella_lenta	Age	high	-0.178	0.625	0.833
SGB14899	Nitrosopumilus_SGB14899	Age	high	1.05	0.000824	0.0174
SGB15123	GGB9646_SGB15123	Age	high	0.812	0.00011	0.00493
SGB15132	Flavonifractor_plautii	Age	high	-0.496	0.14	0.405
SGB15271	Ruthenibacterium_lactatiformans	Age	high	0.958	0.00109	0.0209
SGB1776	Sanguibacteroides_justesenii	Age	high	0.395	0.0616	0.256
SGB4037	Clostridium_butyricum	Age	high	0.377	0.207	0.492
SGB4699	Clostridium_symbiosum	Age	high	0.171	0.518	0.766
SGB4742	Hungatella_hathewayi	Age	high	0.375	0.155	0.424
SGB4761	Enterocloster_citroniae	Age	high	-0.312	0.241	0.527
SGB4909	Clostridium_SGB4909	Age	high	0.267	0.307	0.598
SGB4953	Lachnospiraceae_bacterium	Age	high	0.362	0.194	0.475
SGB63101	GGB45432_SGB63101	Age	high	0.441	0.124	0.378
SGB6571	GGB4745_SGB6571	Age	high	1.63	1.6e-05	0.00176
SGB6705	Peptoniphilus_lacrimalis	Age	high	-0.216	0.274	0.562
SGB713	Methanobrevibacter_smithii	Age	high	-0.142	0.587	0.81
SGB72479	GGB51959_SGB72479	Age	high	0.13	0.581	0.808
SGB8007_group	Streptococcus_salivarius	Age	high	0.139	0.67	0.854
SGB8071	Streptococcus_parasanguinis	Age	high	-0.0427	0.893	0.958
SGB9203	Victivallis_lenta	Age	high	0.568	0.0372	0.19
SGB10068	Escherichia_coli	Age	mid	-0.192	0.632	0.837
SGB101324	GGB79634_SGB101324	Age	mid	0.013	0.958	0.981
SGB14042	GGB9109_SGB14042	Age	mid	0.211	0.358	0.646
SGB14322	GGB34797_SGB14322	Age	mid	0.0423	0.881	0.954
SGB14809	Eggerthella_lenta	Age	mid	0.298	0.414	0.696
SGB14899	Nitrosopumilus_SGB14899	Age	mid	0.829	0.00778	0.0734
SGB15123	GGB9646_SGB15123	Age	mid	0.376	0.0715	0.277
SGB15132	Flavonifractor_plautii	Age	mid	-0.216	0.52	0.768
SGB15271	Ruthenibacterium_lactatiformans	Age	mid	0.292	0.317	0.606
SGB1776	Sanguibacteroides_justesenii	Age	mid	0.437	0.0382	0.193
SGB4037	Clostridium_butyricum	Age	mid	-0.274	0.358	0.646
SGB4699	Clostridium_symbiosum	Age	mid	-0.122	0.645	0.842
SGB4742	Hungatella_hathewayi	Age	mid	-0.178	0.499	0.754
SGB4761	Enterocloster_citroniae	Age	mid	-0.0873	0.742	0.894
SGB4909	Clostridium_SGB4909	Age	mid	-0.0532	0.838	0.939
SGB4953	Lachnospiraceae_bacterium	Age	mid	0.0594	0.831	0.938
SGB63101	GGB45432_SGB63101	Age	mid	0.269	0.348	0.636
SGB6571	GGB4745_SGB6571	Age	mid	0.495	0.187	0.469
SGB6705	Peptoniphilus_lacrimalis	Age	mid	-0.298	0.13	0.387
SGB713	Methanobrevibacter_smithii	Age	mid	-0.374	0.152	0.419
SGB72479	GGB51959_SGB72479	Age	mid	0.0664	0.777	0.908
SGB8007_group	Streptococcus_salivarius	Age	mid	0.104	0.75	0.896
SGB8071	Streptococcus_parasanguinis	Age	mid	0.0758	0.811	0.927
SGB9203	Victivallis_lenta	Age	mid	0.183	0.5	0.755
SGB10068	Escherichia_coli	Alcohol	high	-0.0434	0.921	0.968
SGB101324	GGB79634_SGB101324	Alcohol	high	0.429	0.117	0.367
SGB14042	GGB9109_SGB14042	Alcohol	high	0.797	0.00146	0.0305
SGB14322	GGB34797_SGB14322	Alcohol	high	0.601	0.053	0.244
SGB14809	Eggerthella_lenta	Alcohol	high	-1.04	0.00906	0.0843
SGB14899	Nitrosopumilus_SGB14899	Alcohol	high	0.787	0.0211	0.14
SGB15123	GGB9646_SGB15123	Alcohol	high	0.736	0.00141	0.0302
SGB15132	Flavonifractor_plautii	Alcohol	high	0.0162	0.965	0.984
SGB15271	Ruthenibacterium_lactatiformans	Alcohol	high	-0.0166	0.959	0.981
SGB1776	Sanguibacteroides_justesenii	Alcohol	high	-0.565	0.0155	0.118
SGB4037	Clostridium_butyricum	Alcohol	high	-0.235	0.467	0.718
SGB4699	Clostridium_symbiosum	Alcohol	high	-1.14	7.82e-05	0.00578
SGB4742	Hungatella_hathewayi	Alcohol	high	-0.706	0.0151	0.117
SGB4761	Enterocloster_citroniae	Alcohol	high	-0.527	0.0707	0.29
SGB4909	Clostridium_SGB4909	Alcohol	high	0.928	0.00145	0.0305
SGB4953	Lachnospiraceae_bacterium	Alcohol	high	0.501	0.103	0.347
SGB63101	GGB45432_SGB63101	Alcohol	high	-0.178	0.57	0.784
SGB6571	GGB4745_SGB6571	Alcohol	high	0.305	0.459	0.711
SGB6705	Peptoniphilus_lacrimalis	Alcohol	high	-0.38	0.0682	0.282
SGB713	Methanobrevibacter_smithii	Alcohol	high	-0.234	0.416	0.68
SGB72479	GGB51959_SGB72479	Alcohol	high	0.74	0.00439	0.0532
SGB8007_group	Streptococcus_salivarius	Alcohol	high	-0.749	0.0365	0.196
SGB8071	Streptococcus_parasanguinis	Alcohol	high	-0.151	0.662	0.836
SGB9203	Victivallis_lenta	Alcohol	high	0.374	0.207	0.48
SGB10068	Escherichia_coli	Alcohol	mid	-0.601	0.157	0.426
SGB101324	GGB79634_SGB101324	Alcohol	mid	0.46	0.0812	0.309
SGB14042	GGB9109_SGB14042	Alcohol	mid	0.395	0.102	0.345
SGB14322	GGB34797_SGB14322	Alcohol	mid	0.225	0.453	0.705
SGB14809	Eggerthella_lenta	Alcohol	mid	-0.593	0.124	0.377
SGB14899	Nitrosopumilus_SGB14899	Alcohol	mid	0.534	0.105	0.351
SGB15123	GGB9646_SGB15123	Alcohol	mid	0.531	0.0169	0.125
SGB15132	Flavonifractor_plautii	Alcohol	mid	-0.252	0.476	0.722
SGB15271	Ruthenibacterium_lactatiformans	Alcohol	mid	-0.352	0.263	0.543
SGB1776	Sanguibacteroides_justesenii	Alcohol	mid	-0.131	0.561	0.777
SGB4037	Clostridium_butyricum	Alcohol	mid	-0.81	0.00945	0.0861
SGB4699	Clostridium_symbiosum	Alcohol	mid	-0.8	0.00392	0.0505
SGB4742	Hungatella_hathewayi	Alcohol	mid	-0.776	0.00564	0.0619
SGB4761	Enterocloster_citroniae	Alcohol	mid	-0.242	0.39	0.663
SGB4909	Clostridium_SGB4909	Alcohol	mid	0.66	0.0188	0.133
SGB4953	Lachnospiraceae_bacterium	Alcohol	mid	0.0977	0.741	0.884
SGB63101	GGB45432_SGB63101	Alcohol	mid	0.0238	0.937	0.971
SGB6571	GGB4745_SGB6571	Alcohol	mid	0.0469	0.906	0.959
SGB6705	Peptoniphilus_lacrimalis	Alcohol	mid	-0.549	0.00648	0.0686
SGB713	Methanobrevibacter_smithii	Alcohol	mid	-0.187	0.501	0.742
SGB72479	GGB51959_SGB72479	Alcohol	mid	0.113	0.652	0.831
SGB8007_group	Streptococcus_salivarius	Alcohol	mid	-0.529	0.126	0.379
SGB8071	Streptococcus_parasanguinis	Alcohol	mid	-0.425	0.203	0.476
SGB9203	Victivallis_lenta	Alcohol	mid	0.336	0.239	0.518
SGB10068	Escherichia_coli	Alternating bowel habits	Yes	-0.904	0.19	0.487
SGB101324	GGB79634_SGB101324	Alternating bowel habits	Yes	0.44	0.301	0.607
SGB14042	GGB9109_SGB14042	Alternating bowel habits	Yes	-0.475	0.23	0.541
SGB14322	GGB34797_SGB14322	Alternating bowel habits	Yes	-0.55	0.259	0.571
SGB14809	Eggerthella_lenta	Alternating bowel habits	Yes	-0.171	0.786	0.923
SGB14899	Nitrosopumilus_SGB14899	Alternating bowel habits	Yes	-0.0738	0.891	0.962
SGB15123	GGB9646_SGB15123	Alternating bowel habits	Yes	-0.361	0.318	0.62
SGB15132	Flavonifractor_plautii	Alternating bowel habits	Yes	-0.181	0.755	0.912
SGB15271	Ruthenibacterium_lactatiformans	Alternating bowel habits	Yes	0.0723	0.886	0.96
SGB1776	Sanguibacteroides_justesenii	Alternating bowel habits	Yes	0.411	0.259	0.571
SGB4037	Clostridium_butyricum	Alternating bowel habits	Yes	-0.407	0.43	0.721
SGB4699	Clostridium_symbiosum	Alternating bowel habits	Yes	-0.0419	0.927	0.977
SGB4742	Hungatella_hathewayi	Alternating bowel habits	Yes	0.445	0.327	0.63
SGB4761	Enterocloster_citroniae	Alternating bowel habits	Yes	0.0584	0.899	0.962
SGB4909	Clostridium_SGB4909	Alternating bowel habits	Yes	0.394	0.383	0.676
SGB4953	Lachnospiraceae_bacterium	Alternating bowel habits	Yes	0.0435	0.928	0.977
SGB63101	GGB45432_SGB63101	Alternating bowel habits	Yes	-0.795	0.107	0.347
SGB6571	GGB4745_SGB6571	Alternating bowel habits	Yes	0.774	0.231	0.543
SGB6705	Peptoniphilus_lacrimalis	Alternating bowel habits	Yes	-0.721	0.0339	0.176
SGB713	Methanobrevibacter_smithii	Alternating bowel habits	Yes	-0.0866	0.848	0.945
SGB72479	GGB51959_SGB72479	Alternating bowel habits	Yes	-0.152	0.708	0.886
SGB8007_group	Streptococcus_salivarius	Alternating bowel habits	Yes	-0.663	0.239	0.553
SGB8071	Streptococcus_parasanguinis	Alternating bowel habits	Yes	-0.659	0.228	0.538
SGB9203	Victivallis_lenta	Alternating bowel habits	Yes	-0.00348	0.994	1
SGB10068	Escherichia_coli	Antacid/PPI use	Yes	0.525	0.144	0.361
SGB101324	GGB79634_SGB101324	Antacid/PPI use	Yes	-0.325	0.142	0.358
SGB14042	GGB9109_SGB14042	Antacid/PPI use	Yes	-0.543	0.00831	0.0644
SGB14322	GGB34797_SGB14322	Antacid/PPI use	Yes	-0.507	0.0453	0.178
SGB14809	Eggerthella_lenta	Antacid/PPI use	Yes	0.728	0.0263	0.13
SGB14899	Nitrosopumilus_SGB14899	Antacid/PPI use	Yes	-0.609	0.0292	0.136
SGB15123	GGB9646_SGB15123	Antacid/PPI use	Yes	-0.416	0.0266	0.131
SGB15132	Flavonifractor_plautii	Antacid/PPI use	Yes	0.568	0.059	0.211
SGB15271	Ruthenibacterium_lactatiformans	Antacid/PPI use	Yes	0.19	0.469	0.694
SGB1776	Sanguibacteroides_justesenii	Antacid/PPI use	Yes	0.0202	0.915	0.967
SGB4037	Clostridium_butyricum	Antacid/PPI use	Yes	0.674	0.0119	0.0797
SGB4699	Clostridium_symbiosum	Antacid/PPI use	Yes	0.582	0.0143	0.089
SGB4742	Hungatella_hathewayi	Antacid/PPI use	Yes	0.505	0.0327	0.147
SGB4761	Enterocloster_citroniae	Antacid/PPI use	Yes	0.37	0.121	0.324
SGB4909	Clostridium_SGB4909	Antacid/PPI use	Yes	-0.0812	0.729	0.867
SGB4953	Lachnospiraceae_bacterium	Antacid/PPI use	Yes	-0.79	0.00153	0.0214
SGB63101	GGB45432_SGB63101	Antacid/PPI use	Yes	-0.114	0.656	0.827
SGB6571	GGB4745_SGB6571	Antacid/PPI use	Yes	-0.234	0.488	0.707
SGB6705	Peptoniphilus_lacrimalis	Antacid/PPI use	Yes	0.404	0.0224	0.116
SGB713	Methanobrevibacter_smithii	Antacid/PPI use	Yes	-0.00662	0.978	0.993
SGB72479	GGB51959_SGB72479	Antacid/PPI use	Yes	-0.0977	0.644	0.82
SGB8007_group	Streptococcus_salivarius	Antacid/PPI use	Yes	2.44	2.16e-17	1.31e-14
SGB8071	Streptococcus_parasanguinis	Antacid/PPI use	Yes	2.97	7.84e-27	1.9e-23
SGB9203	Victivallis_lenta	Antacid/PPI use	Yes	-0.672	0.00587	0.0508
SGB10068	Escherichia_coli	Antibiotics use	Yes	0.308	0.463	0.692
SGB101324	GGB79634_SGB101324	Antibiotics use	Yes	-0.219	0.397	0.64
SGB14042	GGB9109_SGB14042	Antibiotics use	Yes	-0.101	0.674	0.833
SGB14322	GGB34797_SGB14322	Antibiotics use	Yes	-0.176	0.551	0.759
SGB14809	Eggerthella_lenta	Antibiotics use	Yes	0.829	0.0302	0.141
SGB14899	Nitrosopumilus_SGB14899	Antibiotics use	Yes	0.157	0.63	0.81
SGB15123	GGB9646_SGB15123	Antibiotics use	Yes	0.132	0.547	0.757
SGB15132	Flavonifractor_plautii	Antibiotics use	Yes	0.791	0.0243	0.123
SGB15271	Ruthenibacterium_lactatiformans	Antibiotics use	Yes	0.109	0.722	0.861
SGB1776	Sanguibacteroides_justesenii	Antibiotics use	Yes	-0.204	0.357	0.605
SGB4037	Clostridium_butyricum	Antibiotics use	Yes	1.52	1.1e-06	0.000296
SGB4699	Clostridium_symbiosum	Antibiotics use	Yes	0.776	0.00508	0.0461
SGB4742	Hungatella_hathewayi	Antibiotics use	Yes	0.636	0.0212	0.113
SGB4761	Enterocloster_citroniae	Antibiotics use	Yes	0.483	0.0825	0.258
SGB4909	Clostridium_SGB4909	Antibiotics use	Yes	-0.166	0.545	0.756
SGB4953	Lachnospiraceae_bacterium	Antibiotics use	Yes	-0.594	0.0414	0.169
SGB63101	GGB45432_SGB63101	Antibiotics use	Yes	-0.0326	0.913	0.963
SGB6571	GGB4745_SGB6571	Antibiotics use	Yes	-0.427	0.277	0.529
SGB6705	Peptoniphilus_lacrimalis	Antibiotics use	Yes	0.0112	0.957	0.984
SGB713	Methanobrevibacter_smithii	Antibiotics use	Yes	-0.0943	0.731	0.865
SGB72479	GGB51959_SGB72479	Antibiotics use	Yes	-0.617	0.0121	0.0794
SGB8007_group	Streptococcus_salivarius	Antibiotics use	Yes	-0.0334	0.922	0.968
SGB8071	Streptococcus_parasanguinis	Antibiotics use	Yes	0.371	0.263	0.516
SGB9203	Victivallis_lenta	Antibiotics use	Yes	-0.318	0.265	0.519
SGB10068	Escherichia_coli	Appendix removed	Unknown	1.94	0.299	0.585
SGB101324	GGB79634_SGB101324	Appendix removed	Unknown	-1.27	0.268	0.563
SGB14042	GGB9109_SGB14042	Appendix removed	Unknown	-1.32	0.215	0.514
SGB14322	GGB34797_SGB14322	Appendix removed	Unknown	-2.64	0.045	0.226
SGB14809	Eggerthella_lenta	Appendix removed	Unknown	3.87	0.0227	0.158
SGB14899	Nitrosopumilus_SGB14899	Appendix removed	Unknown	-3.34	0.0213	0.151
SGB15123	GGB9646_SGB15123	Appendix removed	Unknown	-0.229	0.815	0.934
SGB15132	Flavonifractor_plautii	Appendix removed	Unknown	3.74	0.0164	0.129
SGB15271	Ruthenibacterium_lactatiformans	Appendix removed	Unknown	1.51	0.271	0.565
SGB1776	Sanguibacteroides_justesenii	Appendix removed	Unknown	0.16	0.871	0.962
SGB4037	Clostridium_butyricum	Appendix removed	Unknown	2.26	0.105	0.36
SGB4699	Clostridium_symbiosum	Appendix removed	Unknown	1.79	0.146	0.429
SGB4742	Hungatella_hathewayi	Appendix removed	Unknown	0.266	0.829	0.939
SGB4761	Enterocloster_citroniae	Appendix removed	Unknown	0.473	0.701	0.879
SGB4909	Clostridium_SGB4909	Appendix removed	Unknown	-0.822	0.5	0.748
SGB4953	Lachnospiraceae_bacterium	Appendix removed	Unknown	-0.889	0.492	0.741
SGB63101	GGB45432_SGB63101	Appendix removed	Unknown	-0.247	0.854	0.954
SGB6571	GGB4745_SGB6571	Appendix removed	Unknown	-0.822	0.64	0.843
SGB6705	Peptoniphilus_lacrimalis	Appendix removed	Unknown	0.567	0.537	0.776
SGB713	Methanobrevibacter_smithii	Appendix removed	Unknown	-1.27	0.296	0.584
SGB72479	GGB51959_SGB72479	Appendix removed	Unknown	0.364	0.741	0.898
SGB8007_group	Streptococcus_salivarius	Appendix removed	Unknown	0.9	0.554	0.785
SGB8071	Streptococcus_parasanguinis	Appendix removed	Unknown	1	0.5	0.748
SGB9203	Victivallis_lenta	Appendix removed	Unknown	-0.835	0.509	0.755
SGB10068	Escherichia_coli	Appendix removed	Yes	0.272	0.57	0.796
SGB101324	GGB79634_SGB101324	Appendix removed	Yes	-0.136	0.644	0.845
SGB14042	GGB9109_SGB14042	Appendix removed	Yes	-0.421	0.123	0.391
SGB14322	GGB34797_SGB14322	Appendix removed	Yes	-0.71	0.0355	0.204
SGB14809	Eggerthella_lenta	Appendix removed	Yes	0.337	0.439	0.703
SGB14899	Nitrosopumilus_SGB14899	Appendix removed	Yes	-1.03	0.00573	0.0692
SGB15123	GGB9646_SGB15123	Appendix removed	Yes	0.184	0.463	0.722
SGB15132	Flavonifractor_plautii	Appendix removed	Yes	1.13	0.00464	0.0625
SGB15271	Ruthenibacterium_lactatiformans	Appendix removed	Yes	0.0353	0.92	0.976
SGB1776	Sanguibacteroides_justesenii	Appendix removed	Yes	-0.129	0.61	0.82
SGB4037	Clostridium_butyricum	Appendix removed	Yes	0.583	0.102	0.353
SGB4699	Clostridium_symbiosum	Appendix removed	Yes	0.844	0.00776	0.0821
SGB4742	Hungatella_hathewayi	Appendix removed	Yes	0.339	0.284	0.575
SGB4761	Enterocloster_citroniae	Appendix removed	Yes	0.656	0.0386	0.214
SGB4909	Clostridium_SGB4909	Appendix removed	Yes	-0.253	0.418	0.689
SGB4953	Lachnospiraceae_bacterium	Appendix removed	Yes	-0.221	0.504	0.751
SGB63101	GGB45432_SGB63101	Appendix removed	Yes	-0.378	0.272	0.566
SGB6571	GGB4745_SGB6571	Appendix removed	Yes	-0.254	0.572	0.796
SGB6705	Peptoniphilus_lacrimalis	Appendix removed	Yes	0.432	0.067	0.285
SGB713	Methanobrevibacter_smithii	Appendix removed	Yes	-0.355	0.255	0.552
SGB72479	GGB51959_SGB72479	Appendix removed	Yes	-0.0589	0.835	0.941
SGB8007_group	Streptococcus_salivarius	Appendix removed	Yes	0.105	0.788	0.916
SGB8071	Streptococcus_parasanguinis	Appendix removed	Yes	0.224	0.557	0.786
SGB9203	Victivallis_lenta	Appendix removed	Yes	-0.574	0.0763	0.305
SGB10068	Escherichia_coli	BMI	high	-0.511	0.236	0.506
SGB101324	GGB79634_SGB101324	BMI	high	-0.0658	0.806	0.91
SGB14042	GGB9109_SGB14042	BMI	high	-0.388	0.114	0.353
SGB14322	GGB34797_SGB14322	BMI	high	-0.195	0.52	0.756
SGB14809	Eggerthella_lenta	BMI	high	0.348	0.374	0.65
SGB14899	Nitrosopumilus_SGB14899	BMI	high	-0.57	0.0867	0.306
SGB15123	GGB9646_SGB15123	BMI	high	-0.315	0.163	0.415
SGB15132	Flavonifractor_plautii	BMI	high	1.27	0.000371	0.0168
SGB15271	Ruthenibacterium_lactatiformans	BMI	high	-0.148	0.644	0.83
SGB1776	Sanguibacteroides_justesenii	BMI	high	0.139	0.543	0.769
SGB4037	Clostridium_butyricum	BMI	high	0.0918	0.772	0.893
SGB4699	Clostridium_symbiosum	BMI	high	-0.00953	0.973	0.984
SGB4742	Hungatella_hathewayi	BMI	high	-0.554	0.0517	0.235
SGB4761	Enterocloster_citroniae	BMI	high	0.34	0.234	0.506
SGB4909	Clostridium_SGB4909	BMI	high	-0.624	0.0292	0.179
SGB4953	Lachnospiraceae_bacterium	BMI	high	-0.0103	0.973	0.984
SGB63101	GGB45432_SGB63101	BMI	high	-0.372	0.225	0.496
SGB6571	GGB4745_SGB6571	BMI	high	-0.306	0.448	0.701
SGB6705	Peptoniphilus_lacrimalis	BMI	high	-0.0905	0.658	0.839
SGB713	Methanobrevibacter_smithii	BMI	high	-0.078	0.781	0.9
SGB72479	GGB51959_SGB72479	BMI	high	-0.0816	0.749	0.884
SGB8007_group	Streptococcus_salivarius	BMI	high	0.0583	0.868	0.935
SGB8071	Streptococcus_parasanguinis	BMI	high	0.202	0.551	0.772
SGB9203	Victivallis_lenta	BMI	high	-0.761	0.00854	0.0908
SGB10068	Escherichia_coli	BMI	mid	-0.683	0.107	0.342
SGB101324	GGB79634_SGB101324	BMI	mid	0.0174	0.947	0.974
SGB14042	GGB9109_SGB14042	BMI	mid	0.0815	0.735	0.877
SGB14322	GGB34797_SGB14322	BMI	mid	0.316	0.29	0.566
SGB14809	Eggerthella_lenta	BMI	mid	-0.155	0.687	0.858
SGB14899	Nitrosopumilus_SGB14899	BMI	mid	0.529	0.105	0.339
SGB15123	GGB9646_SGB15123	BMI	mid	0.109	0.622	0.821
SGB15132	Flavonifractor_plautii	BMI	mid	0.268	0.445	0.7
SGB15271	Ruthenibacterium_lactatiformans	BMI	mid	-0.214	0.494	0.738
SGB1776	Sanguibacteroides_justesenii	BMI	mid	0.315	0.16	0.412
SGB4037	Clostridium_butyricum	BMI	mid	-0.0662	0.832	0.924
SGB4699	Clostridium_symbiosum	BMI	mid	-0.503	0.0699	0.275
SGB4742	Hungatella_hathewayi	BMI	mid	-0.785	0.00503	0.0674
SGB4761	Enterocloster_citroniae	BMI	mid	0.117	0.676	0.851
SGB4909	Clostridium_SGB4909	BMI	mid	-0.111	0.693	0.86
SGB4953	Lachnospiraceae_bacterium	BMI	mid	0.144	0.627	0.824
SGB63101	GGB45432_SGB63101	BMI	mid	-0.362	0.229	0.5
SGB6571	GGB4745_SGB6571	BMI	mid	0.301	0.446	0.701
SGB6705	Peptoniphilus_lacrimalis	BMI	mid	-0.55	0.00621	0.0752
SGB713	Methanobrevibacter_smithii	BMI	mid	0.176	0.523	0.757
SGB72479	GGB51959_SGB72479	BMI	mid	-0.0345	0.89	0.943
SGB8007_group	Streptococcus_salivarius	BMI	mid	-0.229	0.507	0.746
SGB8071	Streptococcus_parasanguinis	BMI	mid	0.0428	0.898	0.947
SGB9203	Victivallis_lenta	BMI	mid	-0.0981	0.729	0.874
SGB10068	Escherichia_coli	Bloating	Yes	-0.525	0.518	0.758
SGB101324	GGB79634_SGB101324	Bloating	Yes	0.405	0.417	0.683
SGB14042	GGB9109_SGB14042	Bloating	Yes	0.0145	0.975	0.988
SGB14322	GGB34797_SGB14322	Bloating	Yes	0.929	0.104	0.326
SGB14809	Eggerthella_lenta	Bloating	Yes	-1.77	0.0168	0.11
SGB14899	Nitrosopumilus_SGB14899	Bloating	Yes	-0.055	0.931	0.972
SGB15123	GGB9646_SGB15123	Bloating	Yes	0.3	0.479	0.729
SGB15132	Flavonifractor_plautii	Bloating	Yes	-1.54	0.023	0.135
SGB15271	Ruthenibacterium_lactatiformans	Bloating	Yes	-1.67	0.00463	0.0491
SGB1776	Sanguibacteroides_justesenii	Bloating	Yes	0.139	0.746	0.888
SGB4037	Clostridium_butyricum	Bloating	Yes	-0.558	0.357	0.636
SGB4699	Clostridium_symbiosum	Bloating	Yes	-0.343	0.523	0.763
SGB4742	Hungatella_hathewayi	Bloating	Yes	-0.135	0.801	0.918
SGB4761	Enterocloster_citroniae	Bloating	Yes	-0.0662	0.902	0.963
SGB4909	Clostridium_SGB4909	Bloating	Yes	0.246	0.643	0.833
SGB4953	Lachnospiraceae_bacterium	Bloating	Yes	0.268	0.635	0.83
SGB63101	GGB45432_SGB63101	Bloating	Yes	-0.668	0.249	0.544
SGB6571	GGB4745_SGB6571	Bloating	Yes	-0.574	0.45	0.712
SGB6705	Peptoniphilus_lacrimalis	Bloating	Yes	-0.287	0.473	0.728
SGB713	Methanobrevibacter_smithii	Bloating	Yes	0.661	0.213	0.498
SGB72479	GGB51959_SGB72479	Bloating	Yes	-0.603	0.206	0.489
SGB8007_group	Streptococcus_salivarius	Bloating	Yes	0.544	0.411	0.677
SGB8071	Streptococcus_parasanguinis	Bloating	Yes	-0.00492	0.994	0.998
SGB9203	Victivallis_lenta	Bloating	Yes	0.384	0.486	0.736
SGB10068	Escherichia_coli	Bowel disorder	Celiac disease	0.561	0.726	0.926
SGB101324	GGB79634_SGB101324	Bowel disorder	Celiac disease	-1.58	0.108	0.504
SGB14042	GGB9109_SGB14042	Bowel disorder	Celiac disease	-1.28	0.159	0.595
SGB14322	GGB34797_SGB14322	Bowel disorder	Celiac disease	0.511	0.649	0.895
SGB14809	Eggerthella_lenta	Bowel disorder	Celiac disease	1.06	0.465	0.82
SGB14899	Nitrosopumilus_SGB14899	Bowel disorder	Celiac disease	-0.566	0.649	0.894
SGB15123	GGB9646_SGB15123	Bowel disorder	Celiac disease	-1.16	0.166	0.605
SGB15132	Flavonifractor_plautii	Bowel disorder	Celiac disease	-0.598	0.655	0.9
SGB15271	Ruthenibacterium_lactatiformans	Bowel disorder	Celiac disease	-0.193	0.869	0.971
SGB1776	Sanguibacteroides_justesenii	Bowel disorder	Celiac disease	0.694	0.408	0.793
SGB4037	Clostridium_butyricum	Bowel disorder	Celiac disease	1.26	0.288	0.71
SGB4699	Clostridium_symbiosum	Bowel disorder	Celiac disease	0.106	0.92	0.982
SGB4742	Hungatella_hathewayi	Bowel disorder	Celiac disease	1.96	0.062	0.411
SGB4761	Enterocloster_citroniae	Bowel disorder	Celiac disease	1.92	0.0688	0.435
SGB4909	Clostridium_SGB4909	Bowel disorder	Celiac disease	-1.24	0.235	0.668
SGB4953	Lachnospiraceae_bacterium	Bowel disorder	Celiac disease	-0.933	0.398	0.789
SGB63101	GGB45432_SGB63101	Bowel disorder	Celiac disease	0.891	0.438	0.805
SGB6571	GGB4745_SGB6571	Bowel disorder	Celiac disease	0.382	0.8	0.951
SGB6705	Peptoniphilus_lacrimalis	Bowel disorder	Celiac disease	0.39	0.619	0.881
SGB713	Methanobrevibacter_smithii	Bowel disorder	Celiac disease	-1.23	0.238	0.67
SGB72479	GGB51959_SGB72479	Bowel disorder	Celiac disease	-0.473	0.615	0.879
SGB8007_group	Streptococcus_salivarius	Bowel disorder	Celiac disease	0.126	0.923	0.983
SGB8071	Streptococcus_parasanguinis	Bowel disorder	Celiac disease	0.913	0.472	0.823
SGB9203	Victivallis_lenta	Bowel disorder	Celiac disease	-0.971	0.369	0.772
SGB10068	Escherichia_coli	Bowel disorder	IBD	1.76	0.14	0.563
SGB101324	GGB79634_SGB101324	Bowel disorder	IBD	-0.58	0.428	0.802
SGB14042	GGB9109_SGB14042	Bowel disorder	IBD	-0.0813	0.905	0.978
SGB14322	GGB34797_SGB14322	Bowel disorder	IBD	-0.579	0.489	0.832
SGB14809	Eggerthella_lenta	Bowel disorder	IBD	3.4	0.00165	0.0585
SGB14899	Nitrosopumilus_SGB14899	Bowel disorder	IBD	-1.26	0.174	0.611
SGB15123	GGB9646_SGB15123	Bowel disorder	IBD	-0.818	0.19	0.631
SGB15132	Flavonifractor_plautii	Bowel disorder	IBD	1.23	0.22	0.655
SGB15271	Ruthenibacterium_lactatiformans	Bowel disorder	IBD	1.41	0.106	0.502
SGB1776	Sanguibacteroides_justesenii	Bowel disorder	IBD	-0.479	0.445	0.807
SGB4037	Clostridium_butyricum	Bowel disorder	IBD	1.89	0.0322	0.299
SGB4699	Clostridium_symbiosum	Bowel disorder	IBD	1.83	0.0201	0.236
SGB4742	Hungatella_hathewayi	Bowel disorder	IBD	0.881	0.262	0.684
SGB4761	Enterocloster_citroniae	Bowel disorder	IBD	1.27	0.108	0.504
SGB4909	Clostridium_SGB4909	Bowel disorder	IBD	0.252	0.746	0.932
SGB4953	Lachnospiraceae_bacterium	Bowel disorder	IBD	-0.854	0.3	0.718
SGB63101	GGB45432_SGB63101	Bowel disorder	IBD	0.0886	0.918	0.981
SGB6571	GGB4745_SGB6571	Bowel disorder	IBD	0.0641	0.954	0.988
SGB6705	Peptoniphilus_lacrimalis	Bowel disorder	IBD	0.0796	0.892	0.974
SGB713	Methanobrevibacter_smithii	Bowel disorder	IBD	-0.213	0.784	0.946
SGB72479	GGB51959_SGB72479	Bowel disorder	IBD	-1.26	0.0724	0.441
SGB8007_group	Streptococcus_salivarius	Bowel disorder	IBD	-0.444	0.648	0.894
SGB8071	Streptococcus_parasanguinis	Bowel disorder	IBD	-0.133	0.888	0.973
SGB9203	Victivallis_lenta	Bowel disorder	IBD	-1.42	0.0777	0.456
SGB10068	Escherichia_coli	Bowel disorder	IBS	0.266	0.72	0.923
SGB101324	GGB79634_SGB101324	Bowel disorder	IBS	-0.273	0.547	0.861
SGB14042	GGB9109_SGB14042	Bowel disorder	IBS	-0.444	0.292	0.714
SGB14322	GGB34797_SGB14322	Bowel disorder	IBS	-1.41	0.0066	0.125
SGB14809	Eggerthella_lenta	Bowel disorder	IBS	1.06	0.112	0.514
SGB14899	Nitrosopumilus_SGB14899	Bowel disorder	IBS	-1.11	0.0537	0.378
SGB15123	GGB9646_SGB15123	Bowel disorder	IBS	0.0223	0.954	0.988
SGB15132	Flavonifractor_plautii	Bowel disorder	IBS	0.741	0.232	0.666
SGB15271	Ruthenibacterium_lactatiformans	Bowel disorder	IBS	0.114	0.833	0.958
SGB1776	Sanguibacteroides_justesenii	Bowel disorder	IBS	-0.914	0.0189	0.227
SGB4037	Clostridium_butyricum	Bowel disorder	IBS	0.902	0.1	0.492
SGB4699	Clostridium_symbiosum	Bowel disorder	IBS	0.401	0.411	0.793
SGB4742	Hungatella_hathewayi	Bowel disorder	IBS	1.1	0.0234	0.258
SGB4761	Enterocloster_citroniae	Bowel disorder	IBS	0.844	0.0846	0.465
SGB4909	Clostridium_SGB4909	Bowel disorder	IBS	-0.531	0.271	0.691
SGB4953	Lachnospiraceae_bacterium	Bowel disorder	IBS	-0.897	0.0797	0.459
SGB63101	GGB45432_SGB63101	Bowel disorder	IBS	-0.0903	0.865	0.968
SGB6571	GGB4745_SGB6571	Bowel disorder	IBS	0.204	0.769	0.942
SGB6705	Peptoniphilus_lacrimalis	Bowel disorder	IBS	-0.708	0.0516	0.371
SGB713	Methanobrevibacter_smithii	Bowel disorder	IBS	-0.294	0.543	0.86
SGB72479	GGB51959_SGB72479	Bowel disorder	IBS	0.131	0.763	0.939
SGB8007_group	Streptococcus_salivarius	Bowel disorder	IBS	0.193	0.749	0.933
SGB8071	Streptococcus_parasanguinis	Bowel disorder	IBS	0.277	0.637	0.889
SGB9203	Victivallis_lenta	Bowel disorder	IBS	-1.04	0.0377	0.315
SGB10068	Escherichia_coli	Bowel disorder	Missing	1.85	0.209	0.648
SGB101324	GGB79634_SGB101324	Bowel disorder	Missing	-0.402	0.657	0.9
SGB14042	GGB9109_SGB14042	Bowel disorder	Missing	-0.626	0.457	0.814
SGB14322	GGB34797_SGB14322	Bowel disorder	Missing	-1.87	0.0717	0.44
SGB14809	Eggerthella_lenta	Bowel disorder	Missing	3.23	0.0156	0.21
SGB14899	Nitrosopumilus_SGB14899	Bowel disorder	Missing	-0.15	0.896	0.976
SGB15123	GGB9646_SGB15123	Bowel disorder	Missing	-0.237	0.76	0.939
SGB15132	Flavonifractor_plautii	Bowel disorder	Missing	1.37	0.269	0.691
SGB15271	Ruthenibacterium_lactatiformans	Bowel disorder	Missing	0.587	0.588	0.867
SGB1776	Sanguibacteroides_justesenii	Bowel disorder	Missing	-0.981	0.206	0.648
SGB4037	Clostridium_butyricum	Bowel disorder	Missing	2.91	0.00805	0.14
SGB4699	Clostridium_symbiosum	Bowel disorder	Missing	2.76	0.00477	0.107
SGB4742	Hungatella_hathewayi	Bowel disorder	Missing	-0.517	0.595	0.87
SGB4761	Enterocloster_citroniae	Bowel disorder	Missing	0.21	0.829	0.958
SGB4909	Clostridium_SGB4909	Bowel disorder	Missing	-0.619	0.52	0.847
SGB4953	Lachnospiraceae_bacterium	Bowel disorder	Missing	-1.1	0.281	0.701
SGB63101	GGB45432_SGB63101	Bowel disorder	Missing	-0.587	0.58	0.866
SGB6571	GGB4745_SGB6571	Bowel disorder	Missing	-0.897	0.519	0.847
SGB6705	Peptoniphilus_lacrimalis	Bowel disorder	Missing	1.26	0.0832	0.465
SGB713	Methanobrevibacter_smithii	Bowel disorder	Missing	-0.47	0.626	0.884
SGB72479	GGB51959_SGB72479	Bowel disorder	Missing	-1.4	0.107	0.504
SGB8007_group	Streptococcus_salivarius	Bowel disorder	Missing	1.15	0.341	0.748
SGB8071	Streptococcus_parasanguinis	Bowel disorder	Missing	1.2	0.307	0.718
SGB9203	Victivallis_lenta	Bowel disorder	Missing	-0.47	0.638	0.889
SGB10068	Escherichia_coli	Bowel disorder	Other	0.516	0.469	0.823
SGB101324	GGB79634_SGB101324	Bowel disorder	Other	-0.38	0.385	0.778
SGB14042	GGB9109_SGB14042	Bowel disorder	Other	0.416	0.306	0.718
SGB14322	GGB34797_SGB14322	Bowel disorder	Other	-1.07	0.0329	0.3
SGB14809	Eggerthella_lenta	Bowel disorder	Other	0.752	0.243	0.672
SGB14899	Nitrosopumilus_SGB14899	Bowel disorder	Other	-0.641	0.248	0.672
SGB15123	GGB9646_SGB15123	Bowel disorder	Other	-0.346	0.355	0.76
SGB15132	Flavonifractor_plautii	Bowel disorder	Other	-0.243	0.685	0.91
SGB15271	Ruthenibacterium_lactatiformans	Bowel disorder	Other	-0.339	0.517	0.846
SGB1776	Sanguibacteroides_justesenii	Bowel disorder	Other	-0.0697	0.852	0.964
SGB4037	Clostridium_butyricum	Bowel disorder	Other	0.107	0.84	0.961
SGB4699	Clostridium_symbiosum	Bowel disorder	Other	-0.0871	0.853	0.964
SGB4742	Hungatella_hathewayi	Bowel disorder	Other	0.423	0.367	0.772
SGB4761	Enterocloster_citroniae	Bowel disorder	Other	-0.223	0.636	0.888
SGB4909	Clostridium_SGB4909	Bowel disorder	Other	0.423	0.363	0.768
SGB4953	Lachnospiraceae_bacterium	Bowel disorder	Other	-0.121	0.805	0.953
SGB63101	GGB45432_SGB63101	Bowel disorder	Other	-0.319	0.533	0.853
SGB6571	GGB4745_SGB6571	Bowel disorder	Other	-0.326	0.627	0.885
SGB6705	Peptoniphilus_lacrimalis	Bowel disorder	Other	-0.282	0.42	0.797
SGB713	Methanobrevibacter_smithii	Bowel disorder	Other	0.153	0.742	0.93
SGB72479	GGB51959_SGB72479	Bowel disorder	Other	-0.775	0.0649	0.423
SGB8007_group	Streptococcus_salivarius	Bowel disorder	Other	0.621	0.286	0.707
SGB8071	Streptococcus_parasanguinis	Bowel disorder	Other	1.31	0.0213	0.242
SGB9203	Victivallis_lenta	Bowel disorder	Other	-0.0476	0.921	0.982
SGB10068	Escherichia_coli	Calcium	high	-0.44	0.298	0.623
SGB101324	GGB79634_SGB101324	Calcium	high	0.48	0.0677	0.311
SGB14042	GGB9109_SGB14042	Calcium	high	0.0694	0.773	0.919
SGB14322	GGB34797_SGB14322	Calcium	high	0.153	0.608	0.847
SGB14809	Eggerthella_lenta	Calcium	high	-0.0657	0.864	0.953
SGB14899	Nitrosopumilus_SGB14899	Calcium	high	0.153	0.641	0.859
SGB15123	GGB9646_SGB15123	Calcium	high	0.00977	0.965	0.987
SGB15132	Flavonifractor_plautii	Calcium	high	-0.626	0.0758	0.33
SGB15271	Ruthenibacterium_lactatiformans	Calcium	high	-0.56	0.0735	0.324
SGB1776	Sanguibacteroides_justesenii	Calcium	high	-0.0443	0.843	0.949
SGB4037	Clostridium_butyricum	Calcium	high	-0.623	0.0449	0.262
SGB4699	Clostridium_symbiosum	Calcium	high	-0.0849	0.76	0.916
SGB4742	Hungatella_hathewayi	Calcium	high	-0.399	0.153	0.465
SGB4761	Enterocloster_citroniae	Calcium	high	-0.523	0.0618	0.302
SGB4909	Clostridium_SGB4909	Calcium	high	0.142	0.613	0.849
SGB4953	Lachnospiraceae_bacterium	Calcium	high	-1.4e-05	1	1
SGB63101	GGB45432_SGB63101	Calcium	high	0.0417	0.89	0.959
SGB6571	GGB4745_SGB6571	Calcium	high	-0.134	0.734	0.907
SGB6705	Peptoniphilus_lacrimalis	Calcium	high	-0.267	0.185	0.504
SGB713	Methanobrevibacter_smithii	Calcium	high	0.0244	0.93	0.977
SGB72479	GGB51959_SGB72479	Calcium	high	-0.28	0.263	0.591
SGB8007_group	Streptococcus_salivarius	Calcium	high	0.329	0.339	0.661
SGB8071	Streptococcus_parasanguinis	Calcium	high	0.706	0.0329	0.225
SGB9203	Victivallis_lenta	Calcium	high	0.0261	0.927	0.976
SGB10068	Escherichia_coli	Calcium	mid	-0.0292	0.945	0.979
SGB101324	GGB79634_SGB101324	Calcium	mid	0.477	0.0689	0.315
SGB14042	GGB9109_SGB14042	Calcium	mid	0.0748	0.756	0.916
SGB14322	GGB34797_SGB14322	Calcium	mid	0.457	0.125	0.425
SGB14809	Eggerthella_lenta	Calcium	mid	-0.69	0.0722	0.322
SGB14899	Nitrosopumilus_SGB14899	Calcium	mid	0.0283	0.931	0.977
SGB15123	GGB9646_SGB15123	Calcium	mid	0.0915	0.68	0.876
SGB15132	Flavonifractor_plautii	Calcium	mid	-0.417	0.236	0.567
SGB15271	Ruthenibacterium_lactatiformans	Calcium	mid	-0.306	0.327	0.648
SGB1776	Sanguibacteroides_justesenii	Calcium	mid	0.247	0.27	0.599
SGB4037	Clostridium_butyricum	Calcium	mid	-0.524	0.0915	0.365
SGB4699	Clostridium_symbiosum	Calcium	mid	0.0496	0.858	0.953
SGB4742	Hungatella_hathewayi	Calcium	mid	-0.516	0.0646	0.305
SGB4761	Enterocloster_citroniae	Calcium	mid	-0.428	0.125	0.425
SGB4909	Clostridium_SGB4909	Calcium	mid	-0.172	0.539	0.802
SGB4953	Lachnospiraceae_bacterium	Calcium	mid	0.0688	0.816	0.938
SGB63101	GGB45432_SGB63101	Calcium	mid	0.0173	0.954	0.983
SGB6571	GGB4745_SGB6571	Calcium	mid	0.224	0.57	0.82
SGB6705	Peptoniphilus_lacrimalis	Calcium	mid	-0.233	0.245	0.576
SGB713	Methanobrevibacter_smithii	Calcium	mid	0.178	0.518	0.788
SGB72479	GGB51959_SGB72479	Calcium	mid	-0.0574	0.818	0.939
SGB8007_group	Streptococcus_salivarius	Calcium	mid	-0.396	0.248	0.578
SGB8071	Streptococcus_parasanguinis	Calcium	mid	-0.414	0.21	0.541
SGB9203	Victivallis_lenta	Calcium	mid	0.549	0.0532	0.282
SGB10068	Escherichia_coli	Change in bowel habits	Yes	-0.108	0.905	0.967
SGB101324	GGB79634_SGB101324	Change in bowel habits	Yes	-0.0153	0.978	0.992
SGB14042	GGB9109_SGB14042	Change in bowel habits	Yes	-0.254	0.624	0.858
SGB14322	GGB34797_SGB14322	Change in bowel habits	Yes	-0.429	0.501	0.788
SGB14809	Eggerthella_lenta	Change in bowel habits	Yes	-0.163	0.843	0.95
SGB14899	Nitrosopumilus_SGB14899	Change in bowel habits	Yes	-0.21	0.765	0.918
SGB15123	GGB9646_SGB15123	Change in bowel habits	Yes	0.422	0.372	0.68
SGB15132	Flavonifractor_plautii	Change in bowel habits	Yes	-0.425	0.574	0.833
SGB15271	Ruthenibacterium_lactatiformans	Change in bowel habits	Yes	-0.171	0.796	0.932
SGB1776	Sanguibacteroides_justesenii	Change in bowel habits	Yes	-0.0413	0.931	0.979
SGB4037	Clostridium_butyricum	Change in bowel habits	Yes	-0.737	0.274	0.602
SGB4699	Clostridium_symbiosum	Change in bowel habits	Yes	-0.481	0.421	0.731
SGB4742	Hungatella_hathewayi	Change in bowel habits	Yes	0.165	0.781	0.926
SGB4761	Enterocloster_citroniae	Change in bowel habits	Yes	-0.371	0.536	0.815
SGB4909	Clostridium_SGB4909	Change in bowel habits	Yes	0.0907	0.878	0.96
SGB4953	Lachnospiraceae_bacterium	Change in bowel habits	Yes	-0.254	0.686	0.879
SGB63101	GGB45432_SGB63101	Change in bowel habits	Yes	-1.27	0.0486	0.224
SGB6571	GGB4745_SGB6571	Change in bowel habits	Yes	0.107	0.9	0.965
SGB6705	Peptoniphilus_lacrimalis	Change in bowel habits	Yes	0.298	0.503	0.79
SGB713	Methanobrevibacter_smithii	Change in bowel habits	Yes	0.253	0.668	0.871
SGB72479	GGB51959_SGB72479	Change in bowel habits	Yes	-0.111	0.834	0.943
SGB8007_group	Streptococcus_salivarius	Change in bowel habits	Yes	-0.463	0.529	0.81
SGB8071	Streptococcus_parasanguinis	Change in bowel habits	Yes	-0.406	0.57	0.83
SGB9203	Victivallis_lenta	Change in bowel habits	Yes	-0.817	0.184	0.493
SGB10068	Escherichia_coli	Cheeses	high	-0.54	0.201	0.51
SGB101324	GGB79634_SGB101324	Cheeses	high	0.52	0.0472	0.258
SGB14042	GGB9109_SGB14042	Cheeses	high	0.367	0.127	0.416
SGB14322	GGB34797_SGB14322	Cheeses	high	-0.238	0.423	0.723
SGB14809	Eggerthella_lenta	Cheeses	high	-0.64	0.0954	0.357
SGB14899	Nitrosopumilus_SGB14899	Cheeses	high	-0.0133	0.968	0.992
SGB15123	GGB9646_SGB15123	Cheeses	high	0.286	0.196	0.507
SGB15132	Flavonifractor_plautii	Cheeses	high	-0.929	0.00812	0.102
SGB15271	Ruthenibacterium_lactatiformans	Cheeses	high	-0.451	0.148	0.451
SGB1776	Sanguibacteroides_justesenii	Cheeses	high	-0.299	0.181	0.491
SGB4037	Clostridium_butyricum	Cheeses	high	-0.799	0.00997	0.113
SGB4699	Clostridium_symbiosum	Cheeses	high	-0.261	0.346	0.654
SGB4742	Hungatella_hathewayi	Cheeses	high	-0.231	0.409	0.711
SGB4761	Enterocloster_citroniae	Cheeses	high	-0.322	0.249	0.568
SGB4909	Clostridium_SGB4909	Cheeses	high	-0.0115	0.967	0.992
SGB4953	Lachnospiraceae_bacterium	Cheeses	high	0.481	0.102	0.37
SGB63101	GGB45432_SGB63101	Cheeses	high	0.191	0.525	0.783
SGB6571	GGB4745_SGB6571	Cheeses	high	-0.13	0.741	0.897
SGB6705	Peptoniphilus_lacrimalis	Cheeses	high	-0.259	0.197	0.507
SGB713	Methanobrevibacter_smithii	Cheeses	high	0.0262	0.924	0.976
SGB72479	GGB51959_SGB72479	Cheeses	high	-0.0825	0.741	0.897
SGB8007_group	Streptococcus_salivarius	Cheeses	high	0.572	0.0959	0.357
SGB8071	Streptococcus_parasanguinis	Cheeses	high	0.535	0.106	0.377
SGB9203	Victivallis_lenta	Cheeses	high	-0.118	0.677	0.873
SGB10068	Escherichia_coli	Cheeses	mid	0.0233	0.956	0.99
SGB101324	GGB79634_SGB101324	Cheeses	mid	0.307	0.241	0.557
SGB14042	GGB9109_SGB14042	Cheeses	mid	0.402	0.0938	0.355
SGB14322	GGB34797_SGB14322	Cheeses	mid	-0.503	0.0907	0.348
SGB14809	Eggerthella_lenta	Cheeses	mid	-0.145	0.705	0.88
SGB14899	Nitrosopumilus_SGB14899	Cheeses	mid	0.0449	0.891	0.964
SGB15123	GGB9646_SGB15123	Cheeses	mid	0.522	0.0183	0.161
SGB15132	Flavonifractor_plautii	Cheeses	mid	-0.785	0.0251	0.188
SGB15271	Ruthenibacterium_lactatiformans	Cheeses	mid	0.0652	0.834	0.943
SGB1776	Sanguibacteroides_justesenii	Cheeses	mid	-0.0799	0.721	0.888
SGB4037	Clostridium_butyricum	Cheeses	mid	-0.281	0.363	0.672
SGB4699	Clostridium_symbiosum	Cheeses	mid	-0.11	0.69	0.876
SGB4742	Hungatella_hathewayi	Cheeses	mid	-0.112	0.689	0.875
SGB4761	Enterocloster_citroniae	Cheeses	mid	-0.492	0.0779	0.324
SGB4909	Clostridium_SGB4909	Cheeses	mid	0.0875	0.754	0.903
SGB4953	Lachnospiraceae_bacterium	Cheeses	mid	0.311	0.289	0.613
SGB63101	GGB45432_SGB63101	Cheeses	mid	0.324	0.281	0.607
SGB6571	GGB4745_SGB6571	Cheeses	mid	0.245	0.534	0.788
SGB6705	Peptoniphilus_lacrimalis	Cheeses	mid	-0.00867	0.965	0.992
SGB713	Methanobrevibacter_smithii	Cheeses	mid	-0.0162	0.953	0.99
SGB72479	GGB51959_SGB72479	Cheeses	mid	-0.2	0.424	0.723
SGB8007_group	Streptococcus_salivarius	Cheeses	mid	0.378	0.27	0.596
SGB8071	Streptococcus_parasanguinis	Cheeses	mid	0.568	0.0859	0.337
SGB9203	Victivallis_lenta	Cheeses	mid	-0.0948	0.738	0.897
SGB10068	Escherichia_coli	Constipation	Yes	0.996	0.133	0.384
SGB101324	GGB79634_SGB101324	Constipation	Yes	-0.263	0.52	0.771
SGB14042	GGB9109_SGB14042	Constipation	Yes	-0.0152	0.968	0.991
SGB14322	GGB34797_SGB14322	Constipation	Yes	0.344	0.463	0.728
SGB14809	Eggerthella_lenta	Constipation	Yes	0.281	0.643	0.843
SGB14899	Nitrosopumilus_SGB14899	Constipation	Yes	-0.659	0.202	0.481
SGB15123	GGB9646_SGB15123	Constipation	Yes	-0.538	0.121	0.362
SGB15132	Flavonifractor_plautii	Constipation	Yes	-0.253	0.65	0.848
SGB15271	Ruthenibacterium_lactatiformans	Constipation	Yes	0.487	0.315	0.604
SGB1776	Sanguibacteroides_justesenii	Constipation	Yes	-0.0281	0.936	0.977
SGB4037	Clostridium_butyricum	Constipation	Yes	0.902	0.0687	0.258
SGB4699	Clostridium_symbiosum	Constipation	Yes	0.259	0.556	0.797
SGB4742	Hungatella_hathewayi	Constipation	Yes	-0.106	0.808	0.92
SGB4761	Enterocloster_citroniae	Constipation	Yes	-0.0395	0.929	0.974
SGB4909	Clostridium_SGB4909	Constipation	Yes	-0.418	0.335	0.625
SGB4953	Lachnospiraceae_bacterium	Constipation	Yes	-0.456	0.323	0.613
SGB63101	GGB45432_SGB63101	Constipation	Yes	0.692	0.145	0.405
SGB6571	GGB4745_SGB6571	Constipation	Yes	-0.126	0.839	0.937
SGB6705	Peptoniphilus_lacrimalis	Constipation	Yes	0.154	0.637	0.839
SGB713	Methanobrevibacter_smithii	Constipation	Yes	0.0533	0.902	0.963
SGB72479	GGB51959_SGB72479	Constipation	Yes	-0.474	0.225	0.511
SGB8007_group	Streptococcus_salivarius	Constipation	Yes	0.172	0.75	0.894
SGB8071	Streptococcus_parasanguinis	Constipation	Yes	0.408	0.438	0.714
SGB9203	Victivallis_lenta	Constipation	Yes	-0.354	0.434	0.709
SGB10068	Escherichia_coli	Diarrhea	Yes	-0.952	0.288	0.577
SGB101324	GGB79634_SGB101324	Diarrhea	Yes	-0.716	0.194	0.481
SGB14042	GGB9109_SGB14042	Diarrhea	Yes	-0.323	0.53	0.769
SGB14322	GGB34797_SGB14322	Diarrhea	Yes	0.21	0.74	0.885
SGB14809	Eggerthella_lenta	Diarrhea	Yes	-0.203	0.803	0.914
SGB14899	Nitrosopumilus_SGB14899	Diarrhea	Yes	-0.229	0.743	0.885
SGB15123	GGB9646_SGB15123	Diarrhea	Yes	-0.151	0.748	0.886
SGB15132	Flavonifractor_plautii	Diarrhea	Yes	0.387	0.606	0.806
SGB15271	Ruthenibacterium_lactatiformans	Diarrhea	Yes	-0.84	0.199	0.485
SGB1776	Sanguibacteroides_justesenii	Diarrhea	Yes	0.445	0.346	0.626
SGB4037	Clostridium_butyricum	Diarrhea	Yes	-0.625	0.35	0.629
SGB4699	Clostridium_symbiosum	Diarrhea	Yes	-0.345	0.561	0.787
SGB4742	Hungatella_hathewayi	Diarrhea	Yes	-0.364	0.537	0.773
SGB4761	Enterocloster_citroniae	Diarrhea	Yes	0.821	0.167	0.44
SGB4909	Clostridium_SGB4909	Diarrhea	Yes	-0.418	0.475	0.726
SGB4953	Lachnospiraceae_bacterium	Diarrhea	Yes	-0.252	0.685	0.852
SGB63101	GGB45432_SGB63101	Diarrhea	Yes	-1.54	0.0162	0.114
SGB6571	GGB4745_SGB6571	Diarrhea	Yes	-0.688	0.412	0.678
SGB6705	Peptoniphilus_lacrimalis	Diarrhea	Yes	-0.241	0.585	0.796
SGB713	Methanobrevibacter_smithii	Diarrhea	Yes	-0.481	0.411	0.678
SGB72479	GGB51959_SGB72479	Diarrhea	Yes	-0.159	0.762	0.892
SGB8007_group	Streptococcus_salivarius	Diarrhea	Yes	-0.657	0.368	0.644
SGB8071	Streptococcus_parasanguinis	Diarrhea	Yes	0.352	0.619	0.816
SGB9203	Victivallis_lenta	Diarrhea	Yes	0.307	0.614	0.812
SGB10068	Escherichia_coli	Diverticulitis	Yes	0.866	0.00979	0.0793
SGB101324	GGB79634_SGB101324	Diverticulitis	Yes	0.0985	0.634	0.824
SGB14042	GGB9109_SGB14042	Diverticulitis	Yes	0.115	0.55	0.771
SGB14322	GGB34797_SGB14322	Diverticulitis	Yes	0.324	0.171	0.428
SGB14809	Eggerthella_lenta	Diverticulitis	Yes	-0.0435	0.887	0.95
SGB14899	Nitrosopumilus_SGB14899	Diverticulitis	Yes	0.27	0.303	0.573
SGB15123	GGB9646_SGB15123	Diverticulitis	Yes	-0.281	0.109	0.326
SGB15132	Flavonifractor_plautii	Diverticulitis	Yes	-0.145	0.607	0.806
SGB15271	Ruthenibacterium_lactatiformans	Diverticulitis	Yes	0.411	0.0937	0.298
SGB1776	Sanguibacteroides_justesenii	Diverticulitis	Yes	0.329	0.0629	0.239
SGB4037	Clostridium_butyricum	Diverticulitis	Yes	-0.0636	0.8	0.905
SGB4699	Clostridium_symbiosum	Diverticulitis	Yes	-0.211	0.342	0.608
SGB4742	Hungatella_hathewayi	Diverticulitis	Yes	0.165	0.456	0.703
SGB4761	Enterocloster_citroniae	Diverticulitis	Yes	-0.287	0.197	0.464
SGB4909	Clostridium_SGB4909	Diverticulitis	Yes	0.0824	0.707	0.858
SGB4953	Lachnospiraceae_bacterium	Diverticulitis	Yes	-0.225	0.336	0.601
SGB63101	GGB45432_SGB63101	Diverticulitis	Yes	0.205	0.394	0.65
SGB6571	GGB4745_SGB6571	Diverticulitis	Yes	0.262	0.405	0.663
SGB6705	Peptoniphilus_lacrimalis	Diverticulitis	Yes	-0.349	0.0347	0.168
SGB713	Methanobrevibacter_smithii	Diverticulitis	Yes	0.337	0.124	0.358
SGB72479	GGB51959_SGB72479	Diverticulitis	Yes	-0.385	0.0509	0.211
SGB8007_group	Streptococcus_salivarius	Diverticulitis	Yes	-0.338	0.216	0.486
SGB8071	Streptococcus_parasanguinis	Diverticulitis	Yes	0.000502	0.998	0.999
SGB9203	Victivallis_lenta	Diverticulitis	Yes	0.148	0.518	0.746
SGB10068	Escherichia_coli	Education	High school	0.233	0.617	0.835
SGB101324	GGB79634_SGB101324	Education	High school	0.545	0.0553	0.246
SGB14042	GGB9109_SGB14042	Education	High school	0.126	0.637	0.843
SGB14322	GGB34797_SGB14322	Education	High school	0.099	0.764	0.904
SGB14809	Eggerthella_lenta	Education	High school	-0.315	0.457	0.733
SGB14899	Nitrosopumilus_SGB14899	Education	High school	-0.227	0.53	0.778
SGB15123	GGB9646_SGB15123	Education	High school	0.327	0.18	0.471
SGB15132	Flavonifractor_plautii	Education	High school	-0.656	0.0916	0.327
SGB15271	Ruthenibacterium_lactatiformans	Education	High school	-0.00464	0.989	0.997
SGB1776	Sanguibacteroides_justesenii	Education	High school	0.188	0.445	0.726
SGB4037	Clostridium_butyricum	Education	High school	-0.251	0.471	0.742
SGB4699	Clostridium_symbiosum	Education	High school	-0.459	0.136	0.41
SGB4742	Hungatella_hathewayi	Education	High school	-0.402	0.191	0.485
SGB4761	Enterocloster_citroniae	Education	High school	0.246	0.426	0.712
SGB4909	Clostridium_SGB4909	Education	High school	0.513	0.0902	0.324
SGB4953	Lachnospiraceae_bacterium	Education	High school	0.546	0.0882	0.321
SGB63101	GGB45432_SGB63101	Education	High school	-0.251	0.453	0.731
SGB6571	GGB4745_SGB6571	Education	High school	0.458	0.296	0.61
SGB6705	Peptoniphilus_lacrimalis	Education	High school	-0.258	0.261	0.572
SGB713	Methanobrevibacter_smithii	Education	High school	0.111	0.716	0.883
SGB72479	GGB51959_SGB72479	Education	High school	0.381	0.166	0.452
SGB8007_group	Streptococcus_salivarius	Education	High school	-0.781	0.0395	0.205
SGB8071	Streptococcus_parasanguinis	Education	High school	-0.905	0.0144	0.116
SGB9203	Victivallis_lenta	Education	High school	-0.00357	0.991	0.997
SGB10068	Escherichia_coli	Education	Missing	-1.9	0.347	0.653
SGB101324	GGB79634_SGB101324	Education	Missing	-0.512	0.678	0.865
SGB14042	GGB9109_SGB14042	Education	Missing	-1.03	0.371	0.671
SGB14322	GGB34797_SGB14322	Education	Missing	1.36	0.34	0.649
SGB14809	Eggerthella_lenta	Education	Missing	0.14	0.939	0.982
SGB14899	Nitrosopumilus_SGB14899	Education	Missing	0.405	0.796	0.921
SGB15123	GGB9646_SGB15123	Education	Missing	-0.153	0.885	0.956
SGB15132	Flavonifractor_plautii	Education	Missing	1.41	0.403	0.697
SGB15271	Ruthenibacterium_lactatiformans	Education	Missing	2.14	0.149	0.428
SGB1776	Sanguibacteroides_justesenii	Education	Missing	0.505	0.635	0.843
SGB4037	Clostridium_butyricum	Education	Missing	2.06	0.171	0.46
SGB4699	Clostridium_symbiosum	Education	Missing	2.32	0.0831	0.313
SGB4742	Hungatella_hathewayi	Education	Missing	0.19	0.887	0.957
SGB4761	Enterocloster_citroniae	Education	Missing	1.59	0.236	0.543
SGB4909	Clostridium_SGB4909	Education	Missing	-1.04	0.427	0.712
SGB4953	Lachnospiraceae_bacterium	Education	Missing	0.937	0.499	0.76
SGB63101	GGB45432_SGB63101	Education	Missing	1.51	0.298	0.611
SGB6571	GGB4745_SGB6571	Education	Missing	-0.382	0.841	0.939
SGB6705	Peptoniphilus_lacrimalis	Education	Missing	-0.0945	0.924	0.974
SGB713	Methanobrevibacter_smithii	Education	Missing	2.64	0.0452	0.22
SGB72479	GGB51959_SGB72479	Education	Missing	1.12	0.348	0.655
SGB8007_group	Streptococcus_salivarius	Education	Missing	-2.8	0.0887	0.322
SGB8071	Streptococcus_parasanguinis	Education	Missing	-0.512	0.749	0.896
SGB9203	Victivallis_lenta	Education	Missing	-0.726	0.596	0.822
SGB10068	Escherichia_coli	Education	University/college	0.652	0.172	0.461
SGB101324	GGB79634_SGB101324	Education	University/college	1.1	0.000168	0.00794
SGB14042	GGB9109_SGB14042	Education	University/college	0.172	0.527	0.775
SGB14322	GGB34797_SGB14322	Education	University/college	0.53	0.116	0.369
SGB14809	Eggerthella_lenta	Education	University/college	-1.12	0.00954	0.0937
SGB14899	Nitrosopumilus_SGB14899	Education	University/college	0.958	0.00947	0.0933
SGB15123	GGB9646_SGB15123	Education	University/college	0.741	0.003	0.0455
SGB15132	Flavonifractor_plautii	Education	University/college	-1.33	0.000869	0.0211
SGB15271	Ruthenibacterium_lactatiformans	Education	University/college	-0.125	0.721	0.886
SGB1776	Sanguibacteroides_justesenii	Education	University/college	0.386	0.125	0.388
SGB4037	Clostridium_butyricum	Education	University/college	-0.312	0.38	0.678
SGB4699	Clostridium_symbiosum	Education	University/college	-0.842	0.00763	0.0824
SGB4742	Hungatella_hathewayi	Education	University/college	-0.891	0.00461	0.0586
SGB4761	Enterocloster_citroniae	Education	University/college	-0.171	0.588	0.817
SGB4909	Clostridium_SGB4909	Education	University/college	1.01	0.00119	0.0254
SGB4953	Lachnospiraceae_bacterium	Education	University/college	1.39	2.22e-05	0.00261
SGB63101	GGB45432_SGB63101	Education	University/college	-0.207	0.545	0.79
SGB6571	GGB4745_SGB6571	Education	University/college	0.678	0.131	0.4
SGB6705	Peptoniphilus_lacrimalis	Education	University/college	-0.232	0.323	0.634
SGB713	Methanobrevibacter_smithii	Education	University/college	0.332	0.286	0.599
SGB72479	GGB51959_SGB72479	Education	University/college	0.638	0.0233	0.153
SGB8007_group	Streptococcus_salivarius	Education	University/college	-0.965	0.0128	0.11
SGB8071	Streptococcus_parasanguinis	Education	University/college	-1.26	0.000912	0.0217
SGB9203	Victivallis_lenta	Education	University/college	0.128	0.693	0.868
SGB10068	Escherichia_coli	Employment status	Other	1.12	0.0455	0.238
SGB101324	GGB79634_SGB101324	Employment status	Other	-0.74	0.0315	0.199
SGB14042	GGB9109_SGB14042	Employment status	Other	-0.211	0.509	0.774
SGB14322	GGB34797_SGB14322	Employment status	Other	-1.18	0.00292	0.0555
SGB14809	Eggerthella_lenta	Employment status	Other	1.48	0.00382	0.0631
SGB14899	Nitrosopumilus_SGB14899	Employment status	Other	-0.798	0.0678	0.294
SGB15123	GGB9646_SGB15123	Employment status	Other	-0.532	0.0705	0.301
SGB15132	Flavonifractor_plautii	Employment status	Other	1.53	0.00113	0.0314
SGB15271	Ruthenibacterium_lactatiformans	Employment status	Other	1.27	0.00199	0.0436
SGB1776	Sanguibacteroides_justesenii	Employment status	Other	-0.0973	0.742	0.896
SGB4037	Clostridium_butyricum	Employment status	Other	0.905	0.0301	0.196
SGB4699	Clostridium_symbiosum	Employment status	Other	0.896	0.016	0.14
SGB4742	Hungatella_hathewayi	Employment status	Other	0.48	0.195	0.507
SGB4761	Enterocloster_citroniae	Employment status	Other	1.09	0.00325	0.0589
SGB4909	Clostridium_SGB4909	Employment status	Other	-0.402	0.272	0.592
SGB4953	Lachnospiraceae_bacterium	Employment status	Other	-1.15	0.0029	0.0555
SGB63101	GGB45432_SGB63101	Employment status	Other	0.633	0.116	0.397
SGB6571	GGB4745_SGB6571	Employment status	Other	-0.44	0.404	0.699
SGB6705	Peptoniphilus_lacrimalis	Employment status	Other	0.598	0.0304	0.196
SGB713	Methanobrevibacter_smithii	Employment status	Other	-0.16	0.663	0.861
SGB72479	GGB51959_SGB72479	Employment status	Other	-0.595	0.0723	0.306
SGB8007_group	Streptococcus_salivarius	Employment status	Other	0.643	0.16	0.467
SGB8071	Streptococcus_parasanguinis	Employment status	Other	0.858	0.0544	0.261
SGB9203	Victivallis_lenta	Employment status	Other	-0.0951	0.802	0.924
SGB10068	Escherichia_coli	Employment status	Retired	0.524	0.332	0.64
SGB101324	GGB79634_SGB101324	Employment status	Retired	0.0289	0.931	0.978
SGB14042	GGB9109_SGB14042	Employment status	Retired	0.177	0.567	0.81
SGB14322	GGB34797_SGB14322	Employment status	Retired	-0.44	0.248	0.567
SGB14809	Eggerthella_lenta	Employment status	Retired	0.155	0.753	0.9
SGB14899	Nitrosopumilus_SGB14899	Employment status	Retired	-0.265	0.53	0.785
SGB15123	GGB9646_SGB15123	Employment status	Retired	-0.444	0.118	0.398
SGB15132	Flavonifractor_plautii	Employment status	Retired	0.266	0.556	0.806
SGB15271	Ruthenibacterium_lactatiformans	Employment status	Retired	0.452	0.252	0.573
SGB1776	Sanguibacteroides_justesenii	Employment status	Retired	-0.136	0.633	0.843
SGB4037	Clostridium_butyricum	Employment status	Retired	-0.467	0.245	0.566
SGB4699	Clostridium_symbiosum	Employment status	Retired	0.405	0.259	0.581
SGB4742	Hungatella_hathewayi	Employment status	Retired	-0.415	0.245	0.566
SGB4761	Enterocloster_citroniae	Employment status	Retired	-0.186	0.601	0.829
SGB4909	Clostridium_SGB4909	Employment status	Retired	-0.106	0.764	0.905
SGB4953	Lachnospiraceae_bacterium	Employment status	Retired	-0.696	0.062	0.277
SGB63101	GGB45432_SGB63101	Employment status	Retired	0.214	0.582	0.819
SGB6571	GGB4745_SGB6571	Employment status	Retired	0.395	0.437	0.721
SGB6705	Peptoniphilus_lacrimalis	Employment status	Retired	0.326	0.221	0.543
SGB713	Methanobrevibacter_smithii	Employment status	Retired	-0.241	0.495	0.768
SGB72479	GGB51959_SGB72479	Employment status	Retired	0.00914	0.977	0.992
SGB8007_group	Streptococcus_salivarius	Employment status	Retired	0.169	0.702	0.882
SGB8071	Streptococcus_parasanguinis	Employment status	Retired	0.193	0.653	0.857
SGB9203	Victivallis_lenta	Employment status	Retired	0.189	0.605	0.83
SGB10068	Escherichia_coli	Energy (kcal/day)	high	-0.0179	0.968	0.988
SGB101324	GGB79634_SGB101324	Energy (kcal/day)	high	0.447	0.103	0.406
SGB14042	GGB9109_SGB14042	Energy (kcal/day)	high	0.176	0.488	0.782
SGB14322	GGB34797_SGB14322	Energy (kcal/day)	high	0.582	0.0629	0.312
SGB14809	Eggerthella_lenta	Energy (kcal/day)	high	-0.86	0.0331	0.226
SGB14899	Nitrosopumilus_SGB14899	Energy (kcal/day)	high	0.686	0.0463	0.273
SGB15123	GGB9646_SGB15123	Energy (kcal/day)	high	0.217	0.353	0.69
SGB15132	Flavonifractor_plautii	Energy (kcal/day)	high	-1.01	0.00647	0.0916
SGB15271	Ruthenibacterium_lactatiformans	Energy (kcal/day)	high	-1.07	0.0011	0.0345
SGB1776	Sanguibacteroides_justesenii	Energy (kcal/day)	high	-0.0372	0.875	0.959
SGB4037	Clostridium_butyricum	Energy (kcal/day)	high	-0.934	0.00418	0.0701
SGB4699	Clostridium_symbiosum	Energy (kcal/day)	high	-0.732	0.0119	0.127
SGB4742	Hungatella_hathewayi	Energy (kcal/day)	high	-0.573	0.0509	0.281
SGB4761	Enterocloster_citroniae	Energy (kcal/day)	high	-0.363	0.217	0.565
SGB4909	Clostridium_SGB4909	Energy (kcal/day)	high	0.265	0.368	0.7
SGB4953	Lachnospiraceae_bacterium	Energy (kcal/day)	high	0.487	0.116	0.429
SGB63101	GGB45432_SGB63101	Energy (kcal/day)	high	-0.0888	0.778	0.924
SGB6571	GGB4745_SGB6571	Energy (kcal/day)	high	-0.212	0.609	0.856
SGB6705	Peptoniphilus_lacrimalis	Energy (kcal/day)	high	-0.402	0.0567	0.296
SGB713	Methanobrevibacter_smithii	Energy (kcal/day)	high	-0.124	0.668	0.879
SGB72479	GGB51959_SGB72479	Energy (kcal/day)	high	-0.125	0.633	0.865
SGB8007_group	Streptococcus_salivarius	Energy (kcal/day)	high	0.882	0.0146	0.144
SGB8071	Streptococcus_parasanguinis	Energy (kcal/day)	high	0.734	0.0352	0.235
SGB9203	Victivallis_lenta	Energy (kcal/day)	high	0.0756	0.8	0.935
SGB10068	Escherichia_coli	Energy (kcal/day)	mid	-0.691	0.104	0.407
SGB101324	GGB79634_SGB101324	Energy (kcal/day)	mid	0.969	0.000236	0.0146
SGB14042	GGB9109_SGB14042	Energy (kcal/day)	mid	0.0402	0.868	0.958
SGB14322	GGB34797_SGB14322	Energy (kcal/day)	mid	0.577	0.0546	0.293
SGB14809	Eggerthella_lenta	Energy (kcal/day)	mid	-0.125	0.747	0.91
SGB14899	Nitrosopumilus_SGB14899	Energy (kcal/day)	mid	0.615	0.0622	0.311
SGB15123	GGB9646_SGB15123	Energy (kcal/day)	mid	0.279	0.213	0.563
SGB15132	Flavonifractor_plautii	Energy (kcal/day)	mid	-0.615	0.0821	0.362
SGB15271	Ruthenibacterium_lactatiformans	Energy (kcal/day)	mid	-0.531	0.0899	0.38
SGB1776	Sanguibacteroides_justesenii	Energy (kcal/day)	mid	0.0468	0.836	0.95
SGB4037	Clostridium_butyricum	Energy (kcal/day)	mid	-0.408	0.191	0.536
SGB4699	Clostridium_symbiosum	Energy (kcal/day)	mid	-0.0916	0.742	0.909
SGB4742	Hungatella_hathewayi	Energy (kcal/day)	mid	-0.113	0.689	0.888
SGB4761	Enterocloster_citroniae	Energy (kcal/day)	mid	0.0295	0.917	0.975
SGB4909	Clostridium_SGB4909	Energy (kcal/day)	mid	0.212	0.453	0.76
SGB4953	Lachnospiraceae_bacterium	Energy (kcal/day)	mid	0.296	0.318	0.659
SGB63101	GGB45432_SGB63101	Energy (kcal/day)	mid	0.581	0.0547	0.293
SGB6571	GGB4745_SGB6571	Energy (kcal/day)	mid	-0.0323	0.935	0.982
SGB6705	Peptoniphilus_lacrimalis	Energy (kcal/day)	mid	-0.14	0.489	0.783
SGB713	Methanobrevibacter_smithii	Energy (kcal/day)	mid	0.267	0.337	0.672
SGB72479	GGB51959_SGB72479	Energy (kcal/day)	mid	-0.26	0.301	0.648
SGB8007_group	Streptococcus_salivarius	Energy (kcal/day)	mid	0.368	0.286	0.635
SGB8071	Streptococcus_parasanguinis	Energy (kcal/day)	mid	0.365	0.274	0.625
SGB9203	Victivallis_lenta	Energy (kcal/day)	mid	-0.0646	0.821	0.944
SGB10068	Escherichia_coli	FIT value	high	0.314	0.431	0.743
SGB101324	GGB79634_SGB101324	FIT value	high	0.385	0.117	0.407
SGB14042	GGB9109_SGB14042	FIT value	high	0.222	0.331	0.662
SGB14322	GGB34797_SGB14322	FIT value	high	0.27	0.338	0.669
SGB14809	Eggerthella_lenta	FIT value	high	0.483	0.185	0.52
SGB14899	Nitrosopumilus_SGB14899	FIT value	high	0.251	0.419	0.736
SGB15123	GGB9646_SGB15123	FIT value	high	0.318	0.126	0.422
SGB15132	Flavonifractor_plautii	FIT value	high	0.335	0.316	0.65
SGB15271	Ruthenibacterium_lactatiformans	FIT value	high	0.141	0.629	0.857
SGB1776	Sanguibacteroides_justesenii	FIT value	high	0.00305	0.988	0.996
SGB4037	Clostridium_butyricum	FIT value	high	0.338	0.256	0.601
SGB4699	Clostridium_symbiosum	FIT value	high	-0.0696	0.792	0.934
SGB4742	Hungatella_hathewayi	FIT value	high	-0.124	0.637	0.864
SGB4761	Enterocloster_citroniae	FIT value	high	-0.278	0.294	0.634
SGB4909	Clostridium_SGB4909	FIT value	high	0.17	0.514	0.799
SGB4953	Lachnospiraceae_bacterium	FIT value	high	0.719	0.00947	0.0925
SGB63101	GGB45432_SGB63101	FIT value	high	0.498	0.0794	0.324
SGB6571	GGB4745_SGB6571	FIT value	high	0.291	0.437	0.748
SGB6705	Peptoniphilus_lacrimalis	FIT value	high	0.0902	0.646	0.867
SGB713	Methanobrevibacter_smithii	FIT value	high	0.178	0.496	0.791
SGB72479	GGB51959_SGB72479	FIT value	high	-0.143	0.541	0.817
SGB8007_group	Streptococcus_salivarius	FIT value	high	-1.12	0.000546	0.0162
SGB8071	Streptococcus_parasanguinis	FIT value	high	-0.897	0.0044	0.0595
SGB9203	Victivallis_lenta	FIT value	high	0.584	0.0312	0.191
SGB10068	Escherichia_coli	FIT value	mid	0.624	0.119	0.41
SGB101324	GGB79634_SGB101324	FIT value	mid	0.536	0.0293	0.184
SGB14042	GGB9109_SGB14042	FIT value	mid	0.394	0.0852	0.34
SGB14322	GGB34797_SGB14322	FIT value	mid	0.168	0.552	0.824
SGB14809	Eggerthella_lenta	FIT value	mid	-0.0656	0.857	0.957
SGB14899	Nitrosopumilus_SGB14899	FIT value	mid	-0.0862	0.782	0.932
SGB15123	GGB9646_SGB15123	FIT value	mid	-0.151	0.47	0.77
SGB15132	Flavonifractor_plautii	FIT value	mid	-0.178	0.594	0.841
SGB15271	Ruthenibacterium_lactatiformans	FIT value	mid	0.0738	0.8	0.937
SGB1776	Sanguibacteroides_justesenii	FIT value	mid	0.0565	0.789	0.934
SGB4037	Clostridium_butyricum	FIT value	mid	0.0717	0.81	0.939
SGB4699	Clostridium_symbiosum	FIT value	mid	0.119	0.653	0.868
SGB4742	Hungatella_hathewayi	FIT value	mid	0.0221	0.933	0.98
SGB4761	Enterocloster_citroniae	FIT value	mid	-0.0433	0.87	0.962
SGB4909	Clostridium_SGB4909	FIT value	mid	0.307	0.24	0.582
SGB4953	Lachnospiraceae_bacterium	FIT value	mid	0.515	0.0635	0.286
SGB63101	GGB45432_SGB63101	FIT value	mid	-0.477	0.0941	0.357
SGB6571	GGB4745_SGB6571	FIT value	mid	-0.0255	0.946	0.984
SGB6705	Peptoniphilus_lacrimalis	FIT value	mid	-0.0998	0.612	0.85
SGB713	Methanobrevibacter_smithii	FIT value	mid	-0.132	0.615	0.851
SGB72479	GGB51959_SGB72479	FIT value	mid	-0.189	0.42	0.736
SGB8007_group	Streptococcus_salivarius	FIT value	mid	-0.987	0.00234	0.04
SGB8071	Streptococcus_parasanguinis	FIT value	mid	-0.819	0.00944	0.0925
SGB9203	Victivallis_lenta	FIT value	mid	0.392	0.149	0.464
SGB10068	Escherichia_coli	Family history of CRC	Unknown	0.152	0.793	0.938
SGB101324	GGB79634_SGB101324	Family history of CRC	Unknown	-0.221	0.535	0.827
SGB14042	GGB9109_SGB14042	Family history of CRC	Unknown	0.132	0.69	0.904
SGB14322	GGB34797_SGB14322	Family history of CRC	Unknown	-0.171	0.678	0.9
SGB14809	Eggerthella_lenta	Family history of CRC	Unknown	0.459	0.386	0.73
SGB14899	Nitrosopumilus_SGB14899	Family history of CRC	Unknown	0.548	0.226	0.583
SGB15123	GGB9646_SGB15123	Family history of CRC	Unknown	-0.329	0.28	0.636
SGB15132	Flavonifractor_plautii	Family history of CRC	Unknown	0.175	0.72	0.911
SGB15271	Ruthenibacterium_lactatiformans	Family history of CRC	Unknown	-0.224	0.6	0.863
SGB1776	Sanguibacteroides_justesenii	Family history of CRC	Unknown	-0.341	0.265	0.621
SGB4037	Clostridium_butyricum	Family history of CRC	Unknown	0.0734	0.866	0.957
SGB4699	Clostridium_symbiosum	Family history of CRC	Unknown	-0.316	0.413	0.745
SGB4742	Hungatella_hathewayi	Family history of CRC	Unknown	-0.684	0.0747	0.336
SGB4761	Enterocloster_citroniae	Family history of CRC	Unknown	0.195	0.612	0.869
SGB4909	Clostridium_SGB4909	Family history of CRC	Unknown	-0.373	0.326	0.679
SGB4953	Lachnospiraceae_bacterium	Family history of CRC	Unknown	0.0394	0.922	0.975
SGB63101	GGB45432_SGB63101	Family history of CRC	Unknown	0.395	0.344	0.697
SGB6571	GGB4745_SGB6571	Family history of CRC	Unknown	0.39	0.476	0.791
SGB6705	Peptoniphilus_lacrimalis	Family history of CRC	Unknown	0.0191	0.947	0.985
SGB713	Methanobrevibacter_smithii	Family history of CRC	Unknown	-0.0627	0.869	0.958
SGB72479	GGB51959_SGB72479	Family history of CRC	Unknown	-0.715	0.0369	0.232
SGB8007_group	Streptococcus_salivarius	Family history of CRC	Unknown	-0.149	0.753	0.921
SGB8071	Streptococcus_parasanguinis	Family history of CRC	Unknown	-0.576	0.213	0.568
SGB9203	Victivallis_lenta	Family history of CRC	Unknown	-0.188	0.633	0.882
SGB10068	Escherichia_coli	Family history of CRC	Yes	0.0129	0.976	0.994
SGB101324	GGB79634_SGB101324	Family history of CRC	Yes	0.261	0.325	0.679
SGB14042	GGB9109_SGB14042	Family history of CRC	Yes	0.311	0.207	0.561
SGB14322	GGB34797_SGB14322	Family history of CRC	Yes	0.0932	0.76	0.924
SGB14809	Eggerthella_lenta	Family history of CRC	Yes	-0.122	0.756	0.923
SGB14899	Nitrosopumilus_SGB14899	Family history of CRC	Yes	-0.0776	0.818	0.942
SGB15123	GGB9646_SGB15123	Family history of CRC	Yes	0.0646	0.775	0.93
SGB15132	Flavonifractor_plautii	Family history of CRC	Yes	-0.403	0.265	0.621
SGB15271	Ruthenibacterium_lactatiformans	Family history of CRC	Yes	-0.2	0.527	0.822
SGB1776	Sanguibacteroides_justesenii	Family history of CRC	Yes	0.0984	0.665	0.896
SGB4037	Clostridium_butyricum	Family history of CRC	Yes	-0.422	0.19	0.544
SGB4699	Clostridium_symbiosum	Family history of CRC	Yes	-0.304	0.289	0.645
SGB4742	Hungatella_hathewayi	Family history of CRC	Yes	0.155	0.587	0.856
SGB4761	Enterocloster_citroniae	Family history of CRC	Yes	-0.301	0.293	0.647
SGB4909	Clostridium_SGB4909	Family history of CRC	Yes	-0.173	0.538	0.829
SGB4953	Lachnospiraceae_bacterium	Family history of CRC	Yes	0.108	0.717	0.911
SGB63101	GGB45432_SGB63101	Family history of CRC	Yes	-0.401	0.196	0.551
SGB6571	GGB4745_SGB6571	Family history of CRC	Yes	-0.0871	0.83	0.949
SGB6705	Peptoniphilus_lacrimalis	Family history of CRC	Yes	-0.349	0.1	0.385
SGB713	Methanobrevibacter_smithii	Family history of CRC	Yes	-0.07	0.804	0.939
SGB72479	GGB51959_SGB72479	Family history of CRC	Yes	-0.11	0.666	0.896
SGB8007_group	Streptococcus_salivarius	Family history of CRC	Yes	-0.0623	0.859	0.954
SGB8071	Streptococcus_parasanguinis	Family history of CRC	Yes	0.0574	0.867	0.957
SGB9203	Victivallis_lenta	Family history of CRC	Yes	-0.0542	0.853	0.951
SGB10068	Escherichia_coli	Fiber	high	-0.224	0.604	0.803
SGB101324	GGB79634_SGB101324	Fiber	high	0.865	0.00114	0.0229
SGB14042	GGB9109_SGB14042	Fiber	high	0.0326	0.894	0.954
SGB14322	GGB34797_SGB14322	Fiber	high	-0.0189	0.95	0.977
SGB14809	Eggerthella_lenta	Fiber	high	-0.346	0.378	0.641
SGB14899	Nitrosopumilus_SGB14899	Fiber	high	0.32	0.338	0.603
SGB15123	GGB9646_SGB15123	Fiber	high	0.359	0.113	0.333
SGB15132	Flavonifractor_plautii	Fiber	high	-1.18	0.000976	0.0208
SGB15271	Ruthenibacterium_lactatiformans	Fiber	high	-1.1	0.000567	0.0147
SGB1776	Sanguibacteroides_justesenii	Fiber	high	-0.166	0.467	0.701
SGB4037	Clostridium_butyricum	Fiber	high	-0.484	0.126	0.353
SGB4699	Clostridium_symbiosum	Fiber	high	0.102	0.719	0.87
SGB4742	Hungatella_hathewayi	Fiber	high	0.31	0.277	0.543
SGB4761	Enterocloster_citroniae	Fiber	high	0.157	0.582	0.789
SGB4909	Clostridium_SGB4909	Fiber	high	0.343	0.231	0.49
SGB4953	Lachnospiraceae_bacterium	Fiber	high	0.794	0.00814	0.0715
SGB63101	GGB45432_SGB63101	Fiber	high	-0.42	0.171	0.412
SGB6571	GGB4745_SGB6571	Fiber	high	-0.159	0.692	0.854
SGB6705	Peptoniphilus_lacrimalis	Fiber	high	-0.159	0.438	0.682
SGB713	Methanobrevibacter_smithii	Fiber	high	0.074	0.793	0.913
SGB72479	GGB51959_SGB72479	Fiber	high	-0.126	0.622	0.813
SGB8007_group	Streptococcus_salivarius	Fiber	high	0.63	0.0723	0.26
SGB8071	Streptococcus_parasanguinis	Fiber	high	0.125	0.712	0.865
SGB9203	Victivallis_lenta	Fiber	high	0.295	0.309	0.573
SGB10068	Escherichia_coli	Fiber	mid	0.0338	0.937	0.975
SGB101324	GGB79634_SGB101324	Fiber	mid	-0.178	0.498	0.729
SGB14042	GGB9109_SGB14042	Fiber	mid	-0.417	0.0863	0.283
SGB14322	GGB34797_SGB14322	Fiber	mid	0.257	0.393	0.652
SGB14809	Eggerthella_lenta	Fiber	mid	0.061	0.875	0.945
SGB14899	Nitrosopumilus_SGB14899	Fiber	mid	-0.524	0.113	0.333
SGB15123	GGB9646_SGB15123	Fiber	mid	0.126	0.574	0.783
SGB15132	Flavonifractor_plautii	Fiber	mid	-0.274	0.438	0.682
SGB15271	Ruthenibacterium_lactatiformans	Fiber	mid	-0.499	0.112	0.333
SGB1776	Sanguibacteroides_justesenii	Fiber	mid	-0.012	0.958	0.978
SGB4037	Clostridium_butyricum	Fiber	mid	0.0891	0.776	0.903
SGB4699	Clostridium_symbiosum	Fiber	mid	0.429	0.126	0.351
SGB4742	Hungatella_hathewayi	Fiber	mid	0.395	0.162	0.399
SGB4761	Enterocloster_citroniae	Fiber	mid	0.258	0.361	0.628
SGB4909	Clostridium_SGB4909	Fiber	mid	-0.0771	0.785	0.907
SGB4953	Lachnospiraceae_bacterium	Fiber	mid	0.252	0.396	0.655
SGB63101	GGB45432_SGB63101	Fiber	mid	-0.575	0.0586	0.229
SGB6571	GGB4745_SGB6571	Fiber	mid	-0.607	0.127	0.353
SGB6705	Peptoniphilus_lacrimalis	Fiber	mid	-0.34	0.0932	0.298
SGB713	Methanobrevibacter_smithii	Fiber	mid	-0.0904	0.746	0.887
SGB72479	GGB51959_SGB72479	Fiber	mid	0.077	0.76	0.894
SGB8007_group	Streptococcus_salivarius	Fiber	mid	-0.0945	0.785	0.907
SGB8071	Streptococcus_parasanguinis	Fiber	mid	-0.266	0.428	0.677
SGB9203	Victivallis_lenta	Fiber	mid	0.294	0.306	0.569
SGB10068	Escherichia_coli	Fish	high	-1.27	0.00272	0.0568
SGB101324	GGB79634_SGB101324	Fish	high	0.82	0.00189	0.0459
SGB14042	GGB9109_SGB14042	Fish	high	0.0723	0.766	0.907
SGB14322	GGB34797_SGB14322	Fish	high	0.451	0.134	0.436
SGB14809	Eggerthella_lenta	Fish	high	-0.693	0.0734	0.313
SGB14899	Nitrosopumilus_SGB14899	Fish	high	0.133	0.688	0.871
SGB15123	GGB9646_SGB15123	Fish	high	0.528	0.0182	0.158
SGB15132	Flavonifractor_plautii	Fish	high	-0.566	0.111	0.39
SGB15271	Ruthenibacterium_lactatiformans	Fish	high	-0.704	0.0253	0.184
SGB1776	Sanguibacteroides_justesenii	Fish	high	0.393	0.0812	0.33
SGB4037	Clostridium_butyricum	Fish	high	-0.657	0.0359	0.229
SGB4699	Clostridium_symbiosum	Fish	high	-0.464	0.0971	0.363
SGB4742	Hungatella_hathewayi	Fish	high	-0.397	0.158	0.478
SGB4761	Enterocloster_citroniae	Fish	high	-0.131	0.644	0.85
SGB4909	Clostridium_SGB4909	Fish	high	0.266	0.347	0.661
SGB4953	Lachnospiraceae_bacterium	Fish	high	0.62	0.0367	0.233
SGB63101	GGB45432_SGB63101	Fish	high	-0.195	0.52	0.775
SGB6571	GGB4745_SGB6571	Fish	high	0.0576	0.885	0.967
SGB6705	Peptoniphilus_lacrimalis	Fish	high	-0.35	0.0835	0.336
SGB713	Methanobrevibacter_smithii	Fish	high	-0.115	0.68	0.869
SGB72479	GGB51959_SGB72479	Fish	high	0.15	0.552	0.794
SGB8007_group	Streptococcus_salivarius	Fish	high	-0.143	0.681	0.869
SGB8071	Streptococcus_parasanguinis	Fish	high	0.0494	0.883	0.967
SGB9203	Victivallis_lenta	Fish	high	0.259	0.365	0.677
SGB10068	Escherichia_coli	Fish	mid	-1.09	0.00966	0.109
SGB101324	GGB79634_SGB101324	Fish	mid	0.335	0.198	0.526
SGB14042	GGB9109_SGB14042	Fish	mid	-0.148	0.537	0.785
SGB14322	GGB34797_SGB14322	Fish	mid	0.357	0.23	0.56
SGB14809	Eggerthella_lenta	Fish	mid	-0.47	0.219	0.55
SGB14899	Nitrosopumilus_SGB14899	Fish	mid	0.011	0.973	0.993
SGB15123	GGB9646_SGB15123	Fish	mid	0.284	0.197	0.526
SGB15132	Flavonifractor_plautii	Fish	mid	-0.338	0.335	0.654
SGB15271	Ruthenibacterium_lactatiformans	Fish	mid	-0.252	0.417	0.719
SGB1776	Sanguibacteroides_justesenii	Fish	mid	0.375	0.0929	0.356
SGB4037	Clostridium_butyricum	Fish	mid	-0.321	0.299	0.624
SGB4699	Clostridium_symbiosum	Fish	mid	-0.255	0.355	0.668
SGB4742	Hungatella_hathewayi	Fish	mid	0.26	0.35	0.662
SGB4761	Enterocloster_citroniae	Fish	mid	0.00808	0.977	0.993
SGB4909	Clostridium_SGB4909	Fish	mid	-0.142	0.611	0.835
SGB4953	Lachnospiraceae_bacterium	Fish	mid	0.397	0.175	0.497
SGB63101	GGB45432_SGB63101	Fish	mid	0.189	0.528	0.781
SGB6571	GGB4745_SGB6571	Fish	mid	0.479	0.223	0.554
SGB6705	Peptoniphilus_lacrimalis	Fish	mid	-0.253	0.206	0.535
SGB713	Methanobrevibacter_smithii	Fish	mid	-0.279	0.31	0.633
SGB72479	GGB51959_SGB72479	Fish	mid	-0.103	0.68	0.869
SGB8007_group	Streptococcus_salivarius	Fish	mid	-0.102	0.766	0.907
SGB8071	Streptococcus_parasanguinis	Fish	mid	-0.0278	0.933	0.982
SGB9203	Victivallis_lenta	Fish	mid	0.303	0.284	0.617
SGB10068	Escherichia_coli	Fruits and berries	high	0.326	0.444	0.688
SGB101324	GGB79634_SGB101324	Fruits and berries	high	0.959	0.000281	0.0104
SGB14042	GGB9109_SGB14042	Fruits and berries	high	0.288	0.237	0.487
SGB14322	GGB34797_SGB14322	Fruits and berries	high	0.211	0.482	0.717
SGB14809	Eggerthella_lenta	Fruits and berries	high	-0.582	0.133	0.36
SGB14899	Nitrosopumilus_SGB14899	Fruits and berries	high	0.316	0.339	0.59
SGB15123	GGB9646_SGB15123	Fruits and berries	high	0.429	0.055	0.223
SGB15132	Flavonifractor_plautii	Fruits and berries	high	-1.25	0.000437	0.0142
SGB15271	Ruthenibacterium_lactatiformans	Fruits and berries	high	-0.765	0.0152	0.107
SGB1776	Sanguibacteroides_justesenii	Fruits and berries	high	-0.0447	0.843	0.923
SGB4037	Clostridium_butyricum	Fruits and berries	high	-0.648	0.0385	0.181
SGB4699	Clostridium_symbiosum	Fruits and berries	high	-0.327	0.243	0.493
SGB4742	Hungatella_hathewayi	Fruits and berries	high	-0.144	0.611	0.803
SGB4761	Enterocloster_citroniae	Fruits and berries	high	-0.0425	0.88	0.945
SGB4909	Clostridium_SGB4909	Fruits and berries	high	0.759	0.0072	0.069
SGB4953	Lachnospiraceae_bacterium	Fruits and berries	high	0.555	0.0617	0.239
SGB63101	GGB45432_SGB63101	Fruits and berries	high	-0.0441	0.885	0.948
SGB6571	GGB4745_SGB6571	Fruits and berries	high	0.636	0.11	0.327
SGB6705	Peptoniphilus_lacrimalis	Fruits and berries	high	0.178	0.38	0.633
SGB713	Methanobrevibacter_smithii	Fruits and berries	high	-0.184	0.51	0.737
SGB72479	GGB51959_SGB72479	Fruits and berries	high	0.206	0.414	0.661
SGB8007_group	Streptococcus_salivarius	Fruits and berries	high	1.16	0.000814	0.02
SGB8071	Streptococcus_parasanguinis	Fruits and berries	high	0.775	0.0205	0.128
SGB9203	Victivallis_lenta	Fruits and berries	high	0.46	0.109	0.325
SGB10068	Escherichia_coli	Fruits and berries	mid	-0.197	0.64	0.818
SGB101324	GGB79634_SGB101324	Fruits and berries	mid	0.419	0.108	0.325
SGB14042	GGB9109_SGB14042	Fruits and berries	mid	0.0937	0.697	0.848
SGB14322	GGB34797_SGB14322	Fruits and berries	mid	-0.381	0.2	0.442
SGB14809	Eggerthella_lenta	Fruits and berries	mid	-0.278	0.468	0.708
SGB14899	Nitrosopumilus_SGB14899	Fruits and berries	mid	0.215	0.512	0.739
SGB15123	GGB9646_SGB15123	Fruits and berries	mid	0.012	0.957	0.982
SGB15132	Flavonifractor_plautii	Fruits and berries	mid	-0.631	0.0716	0.258
SGB15271	Ruthenibacterium_lactatiformans	Fruits and berries	mid	-0.506	0.104	0.316
SGB1776	Sanguibacteroides_justesenii	Fruits and berries	mid	0.146	0.514	0.74
SGB4037	Clostridium_butyricum	Fruits and berries	mid	-0.599	0.0533	0.219
SGB4699	Clostridium_symbiosum	Fruits and berries	mid	0.0689	0.804	0.902
SGB4742	Hungatella_hathewayi	Fruits and berries	mid	0.119	0.67	0.835
SGB4761	Enterocloster_citroniae	Fruits and berries	mid	0.31	0.268	0.518
SGB4909	Clostridium_SGB4909	Fruits and berries	mid	0.0523	0.851	0.927
SGB4953	Lachnospiraceae_bacterium	Fruits and berries	mid	0.329	0.263	0.514
SGB63101	GGB45432_SGB63101	Fruits and berries	mid	-0.123	0.683	0.841
SGB6571	GGB4745_SGB6571	Fruits and berries	mid	0.335	0.396	0.649
SGB6705	Peptoniphilus_lacrimalis	Fruits and berries	mid	-0.0827	0.68	0.841
SGB713	Methanobrevibacter_smithii	Fruits and berries	mid	-0.399	0.148	0.379
SGB72479	GGB51959_SGB72479	Fruits and berries	mid	0.244	0.33	0.582
SGB8007_group	Streptococcus_salivarius	Fruits and berries	mid	0.425	0.213	0.458
SGB8071	Streptococcus_parasanguinis	Fruits and berries	mid	0.108	0.745	0.874
SGB9203	Victivallis_lenta	Fruits and berries	mid	0.34	0.231	0.48
SGB10068	Escherichia_coli	GI-related symptoms	2+ symptoms	-0.06	0.942	0.983
SGB101324	GGB79634_SGB101324	GI-related symptoms	2+ symptoms	0.34	0.503	0.809
SGB14042	GGB9109_SGB14042	GI-related symptoms	2+ symptoms	-0.595	0.207	0.57
SGB14322	GGB34797_SGB14322	GI-related symptoms	2+ symptoms	0.712	0.22	0.584
SGB14809	Eggerthella_lenta	GI-related symptoms	2+ symptoms	-0.363	0.629	0.872
SGB14899	Nitrosopumilus_SGB14899	GI-related symptoms	2+ symptoms	-0.462	0.471	0.788
SGB15123	GGB9646_SGB15123	GI-related symptoms	2+ symptoms	-0.101	0.814	0.943
SGB15132	Flavonifractor_plautii	GI-related symptoms	2+ symptoms	-0.265	0.701	0.903
SGB15271	Ruthenibacterium_lactatiformans	GI-related symptoms	2+ symptoms	-0.339	0.573	0.841
SGB1776	Sanguibacteroides_justesenii	GI-related symptoms	2+ symptoms	-0.233	0.592	0.852
SGB4037	Clostridium_butyricum	GI-related symptoms	2+ symptoms	-0.957	0.119	0.433
SGB4699	Clostridium_symbiosum	GI-related symptoms	2+ symptoms	-0.744	0.172	0.52
SGB4742	Hungatella_hathewayi	GI-related symptoms	2+ symptoms	0.776	0.152	0.492
SGB4761	Enterocloster_citroniae	GI-related symptoms	2+ symptoms	0.436	0.425	0.763
SGB4909	Clostridium_SGB4909	GI-related symptoms	2+ symptoms	0.347	0.519	0.812
SGB4953	Lachnospiraceae_bacterium	GI-related symptoms	2+ symptoms	0.227	0.692	0.899
SGB63101	GGB45432_SGB63101	GI-related symptoms	2+ symptoms	-0.579	0.325	0.69
SGB6571	GGB4745_SGB6571	GI-related symptoms	2+ symptoms	0.836	0.279	0.649
SGB6705	Peptoniphilus_lacrimalis	GI-related symptoms	2+ symptoms	-0.124	0.76	0.925
SGB713	Methanobrevibacter_smithii	GI-related symptoms	2+ symptoms	0.651	0.226	0.595
SGB72479	GGB51959_SGB72479	GI-related symptoms	2+ symptoms	0.283	0.558	0.836
SGB8007_group	Streptococcus_salivarius	GI-related symptoms	2+ symptoms	-1.05	0.118	0.432
SGB8071	Streptococcus_parasanguinis	GI-related symptoms	2+ symptoms	-0.826	0.205	0.567
SGB9203	Victivallis_lenta	GI-related symptoms	2+ symptoms	0.321	0.567	0.84
SGB10068	Escherichia_coli	GI-related symptoms	No symptoms	0.108	0.805	0.938
SGB101324	GGB79634_SGB101324	GI-related symptoms	No symptoms	0.152	0.572	0.841
SGB14042	GGB9109_SGB14042	GI-related symptoms	No symptoms	-0.0761	0.761	0.925
SGB14322	GGB34797_SGB14322	GI-related symptoms	No symptoms	0.35	0.256	0.626
SGB14809	Eggerthella_lenta	GI-related symptoms	No symptoms	-0.202	0.613	0.862
SGB14899	Nitrosopumilus_SGB14899	GI-related symptoms	No symptoms	-0.02	0.953	0.986
SGB15123	GGB9646_SGB15123	GI-related symptoms	No symptoms	-0.109	0.632	0.873
SGB15132	Flavonifractor_plautii	GI-related symptoms	No symptoms	0.122	0.739	0.916
SGB15271	Ruthenibacterium_lactatiformans	GI-related symptoms	No symptoms	0.149	0.642	0.88
SGB1776	Sanguibacteroides_justesenii	GI-related symptoms	No symptoms	-0.393	0.0881	0.369
SGB4037	Clostridium_butyricum	GI-related symptoms	No symptoms	-0.194	0.553	0.834
SGB4699	Clostridium_symbiosum	GI-related symptoms	No symptoms	-0.352	0.223	0.588
SGB4742	Hungatella_hathewayi	GI-related symptoms	No symptoms	0.227	0.431	0.764
SGB4761	Enterocloster_citroniae	GI-related symptoms	No symptoms	-0.061	0.833	0.95
SGB4909	Clostridium_SGB4909	GI-related symptoms	No symptoms	0.213	0.455	0.773
SGB4953	Lachnospiraceae_bacterium	GI-related symptoms	No symptoms	0.429	0.158	0.505
SGB63101	GGB45432_SGB63101	GI-related symptoms	No symptoms	0.307	0.326	0.69
SGB6571	GGB4745_SGB6571	GI-related symptoms	No symptoms	0.185	0.651	0.884
SGB6705	Peptoniphilus_lacrimalis	GI-related symptoms	No symptoms	0.136	0.528	0.819
SGB713	Methanobrevibacter_smithii	GI-related symptoms	No symptoms	0.244	0.393	0.743
SGB72479	GGB51959_SGB72479	GI-related symptoms	No symptoms	0.607	0.018	0.149
SGB8007_group	Streptococcus_salivarius	GI-related symptoms	No symptoms	-0.279	0.433	0.764
SGB8071	Streptococcus_parasanguinis	GI-related symptoms	No symptoms	-0.268	0.439	0.764
SGB9203	Victivallis_lenta	GI-related symptoms	No symptoms	0.195	0.512	0.809
SGB10068	Escherichia_coli	Height	high	-0.12	0.849	0.948
SGB101324	GGB79634_SGB101324	Height	high	-0.352	0.371	0.691
SGB14042	GGB9109_SGB14042	Height	high	0.566	0.116	0.408
SGB14322	GGB34797_SGB14322	Height	high	0.768	0.0851	0.352
SGB14809	Eggerthella_lenta	Height	high	-0.777	0.177	0.499
SGB14899	Nitrosopumilus_SGB14899	Height	high	1.12	0.022	0.192
SGB15123	GGB9646_SGB15123	Height	high	0.468	0.158	0.478
SGB15132	Flavonifractor_plautii	Height	high	-0.286	0.587	0.825
SGB15271	Ruthenibacterium_lactatiformans	Height	high	0.282	0.547	0.8
SGB1776	Sanguibacteroides_justesenii	Height	high	0.648	0.0533	0.287
SGB4037	Clostridium_butyricum	Height	high	0.337	0.469	0.752
SGB4699	Clostridium_symbiosum	Height	high	-0.503	0.226	0.557
SGB4742	Hungatella_hathewayi	Height	high	0.396	0.345	0.678
SGB4761	Enterocloster_citroniae	Height	high	-0.409	0.33	0.667
SGB4909	Clostridium_SGB4909	Height	high	0.254	0.546	0.8
SGB4953	Lachnospiraceae_bacterium	Height	high	0.0864	0.845	0.947
SGB63101	GGB45432_SGB63101	Height	high	0.818	0.0692	0.321
SGB6571	GGB4745_SGB6571	Height	high	1.01	0.0869	0.358
SGB6705	Peptoniphilus_lacrimalis	Height	high	0.244	0.417	0.719
SGB713	Methanobrevibacter_smithii	Height	high	0.369	0.372	0.691
SGB72479	GGB51959_SGB72479	Height	high	0.705	0.0594	0.3
SGB8007_group	Streptococcus_salivarius	Height	high	-0.139	0.787	0.925
SGB8071	Streptococcus_parasanguinis	Height	high	0.0969	0.846	0.947
SGB9203	Victivallis_lenta	Height	high	0.125	0.769	0.917
SGB10068	Escherichia_coli	Height	mid	-0.249	0.646	0.856
SGB101324	GGB79634_SGB101324	Height	mid	-0.433	0.198	0.521
SGB14042	GGB9109_SGB14042	Height	mid	0.0748	0.808	0.934
SGB14322	GGB34797_SGB14322	Height	mid	0.00633	0.987	0.996
SGB14809	Eggerthella_lenta	Height	mid	-0.0505	0.918	0.975
SGB14899	Nitrosopumilus_SGB14899	Height	mid	0.232	0.579	0.82
SGB15123	GGB9646_SGB15123	Height	mid	0.455	0.109	0.399
SGB15132	Flavonifractor_plautii	Height	mid	-0.175	0.697	0.885
SGB15271	Ruthenibacterium_lactatiformans	Height	mid	-0.182	0.649	0.857
SGB1776	Sanguibacteroides_justesenii	Height	mid	0.138	0.63	0.85
SGB4037	Clostridium_butyricum	Height	mid	-0.243	0.541	0.797
SGB4699	Clostridium_symbiosum	Height	mid	-0.58	0.102	0.386
SGB4742	Hungatella_hathewayi	Height	mid	0.372	0.299	0.64
SGB4761	Enterocloster_citroniae	Height	mid	-0.185	0.605	0.835
SGB4909	Clostridium_SGB4909	Height	mid	0.455	0.205	0.53
SGB4953	Lachnospiraceae_bacterium	Height	mid	-0.00118	0.998	0.998
SGB63101	GGB45432_SGB63101	Height	mid	0.74	0.0546	0.29
SGB6571	GGB4745_SGB6571	Height	mid	0.012	0.981	0.996
SGB6705	Peptoniphilus_lacrimalis	Height	mid	0.12	0.641	0.856
SGB713	Methanobrevibacter_smithii	Height	mid	0.135	0.703	0.887
SGB72479	GGB51959_SGB72479	Height	mid	0.525	0.1	0.383
SGB8007_group	Streptococcus_salivarius	Height	mid	0.368	0.403	0.711
SGB8071	Streptococcus_parasanguinis	Height	mid	0.218	0.607	0.837
SGB9203	Victivallis_lenta	Height	mid	-0.0836	0.818	0.939
SGB10068	Escherichia_coli	Hemorrhoids	Yes	-0.704	0.116	0.365
SGB101324	GGB79634_SGB101324	Hemorrhoids	Yes	-0.274	0.32	0.625
SGB14042	GGB9109_SGB14042	Hemorrhoids	Yes	0.317	0.217	0.53
SGB14322	GGB34797_SGB14322	Hemorrhoids	Yes	-0.036	0.909	0.97
SGB14809	Eggerthella_lenta	Hemorrhoids	Yes	0.241	0.556	0.796
SGB14899	Nitrosopumilus_SGB14899	Hemorrhoids	Yes	-0.00861	0.98	0.992
SGB15123	GGB9646_SGB15123	Hemorrhoids	Yes	0.11	0.639	0.843
SGB15132	Flavonifractor_plautii	Hemorrhoids	Yes	0.576	0.125	0.38
SGB15271	Ruthenibacterium_lactatiformans	Hemorrhoids	Yes	0.204	0.533	0.781
SGB1776	Sanguibacteroides_justesenii	Hemorrhoids	Yes	0.125	0.598	0.817
SGB4037	Clostridium_butyricum	Hemorrhoids	Yes	0.0331	0.921	0.977
SGB4699	Clostridium_symbiosum	Hemorrhoids	Yes	0.441	0.137	0.399
SGB4742	Hungatella_hathewayi	Hemorrhoids	Yes	-0.27	0.36	0.656
SGB4761	Enterocloster_citroniae	Hemorrhoids	Yes	0.703	0.0178	0.122
SGB4909	Clostridium_SGB4909	Hemorrhoids	Yes	0.0722	0.805	0.928
SGB4953	Lachnospiraceae_bacterium	Hemorrhoids	Yes	0.00311	0.992	0.996
SGB63101	GGB45432_SGB63101	Hemorrhoids	Yes	0.0411	0.898	0.964
SGB6571	GGB4745_SGB6571	Hemorrhoids	Yes	-0.329	0.433	0.713
SGB6705	Peptoniphilus_lacrimalis	Hemorrhoids	Yes	-0.136	0.538	0.783
SGB713	Methanobrevibacter_smithii	Hemorrhoids	Yes	-0.307	0.294	0.611
SGB72479	GGB51959_SGB72479	Hemorrhoids	Yes	0.0953	0.717	0.888
SGB8007_group	Streptococcus_salivarius	Hemorrhoids	Yes	-0.662	0.0697	0.273
SGB8071	Streptococcus_parasanguinis	Hemorrhoids	Yes	-0.253	0.475	0.742
SGB9203	Victivallis_lenta	Hemorrhoids	Yes	-0.0979	0.748	0.902
SGB10068	Escherichia_coli	IBD	Yes	1.72	0.107	0.356
SGB101324	GGB79634_SGB101324	IBD	Yes	0.19	0.772	0.913
SGB14042	GGB9109_SGB14042	IBD	Yes	-0.723	0.236	0.545
SGB14322	GGB34797_SGB14322	IBD	Yes	-0.126	0.867	0.949
SGB14809	Eggerthella_lenta	IBD	Yes	0.536	0.581	0.815
SGB14899	Nitrosopumilus_SGB14899	IBD	Yes	-0.633	0.445	0.726
SGB15123	GGB9646_SGB15123	IBD	Yes	-0.00795	0.989	0.994
SGB15132	Flavonifractor_plautii	IBD	Yes	1.06	0.235	0.544
SGB15271	Ruthenibacterium_lactatiformans	IBD	Yes	1.05	0.178	0.474
SGB1776	Sanguibacteroides_justesenii	IBD	Yes	-0.925	0.0991	0.34
SGB4037	Clostridium_butyricum	IBD	Yes	0.122	0.878	0.953
SGB4699	Clostridium_symbiosum	IBD	Yes	0.267	0.705	0.874
SGB4742	Hungatella_hathewayi	IBD	Yes	0.581	0.407	0.701
SGB4761	Enterocloster_citroniae	IBD	Yes	-0.0458	0.948	0.981
SGB4909	Clostridium_SGB4909	IBD	Yes	0.225	0.746	0.9
SGB4953	Lachnospiraceae_bacterium	IBD	Yes	-1.47	0.0464	0.219
SGB63101	GGB45432_SGB63101	IBD	Yes	-0.14	0.854	0.944
SGB6571	GGB4745_SGB6571	IBD	Yes	-1.83	0.0659	0.269
SGB6705	Peptoniphilus_lacrimalis	IBD	Yes	0.664	0.205	0.51
SGB713	Methanobrevibacter_smithii	IBD	Yes	0.541	0.437	0.72
SGB72479	GGB51959_SGB72479	IBD	Yes	-0.811	0.194	0.498
SGB8007_group	Streptococcus_salivarius	IBD	Yes	1.07	0.216	0.52
SGB8071	Streptococcus_parasanguinis	IBD	Yes	0.769	0.361	0.66
SGB9203	Victivallis_lenta	IBD	Yes	-0.609	0.4	0.696
SGB10068	Escherichia_coli	Marital status	Missing	0.52	0.889	0.947
SGB101324	GGB79634_SGB101324	Marital status	Missing	-1.13	0.622	0.815
SGB14042	GGB9109_SGB14042	Marital status	Missing	-1.01	0.636	0.821
SGB14322	GGB34797_SGB14322	Marital status	Missing	4.37	0.0963	0.355
SGB14809	Eggerthella_lenta	Marital status	Missing	-4.11	0.224	0.554
SGB14899	Nitrosopumilus_SGB14899	Marital status	Missing	0.474	0.87	0.936
SGB15123	GGB9646_SGB15123	Marital status	Missing	-1.14	0.559	0.804
SGB15132	Flavonifractor_plautii	Marital status	Missing	0.376	0.904	0.954
SGB15271	Ruthenibacterium_lactatiformans	Marital status	Missing	-1.8	0.51	0.786
SGB1776	Sanguibacteroides_justesenii	Marital status	Missing	-1.03	0.598	0.81
SGB4037	Clostridium_butyricum	Marital status	Missing	-2.16	0.437	0.748
SGB4699	Clostridium_symbiosum	Marital status	Missing	0.963	0.697	0.845
SGB4742	Hungatella_hathewayi	Marital status	Missing	-1.41	0.567	0.806
SGB4761	Enterocloster_citroniae	Marital status	Missing	1.1	0.655	0.829
SGB4909	Clostridium_SGB4909	Marital status	Missing	-1.81	0.455	0.757
SGB4953	Lachnospiraceae_bacterium	Marital status	Missing	2.52	0.327	0.671
SGB63101	GGB45432_SGB63101	Marital status	Missing	4.59	0.0856	0.333
SGB6571	GGB4745_SGB6571	Marital status	Missing	-2.24	0.522	0.791
SGB6705	Peptoniphilus_lacrimalis	Marital status	Missing	-1.01	0.581	0.808
SGB713	Methanobrevibacter_smithii	Marital status	Missing	-1.33	0.584	0.808
SGB72479	GGB51959_SGB72479	Marital status	Missing	5.28	0.0158	0.126
SGB8007_group	Streptococcus_salivarius	Marital status	Missing	5.27	0.0819	0.323
SGB8071	Streptococcus_parasanguinis	Marital status	Missing	3.98	0.178	0.496
SGB9203	Victivallis_lenta	Marital status	Missing	-2.09	0.405	0.73
SGB10068	Escherichia_coli	Marital status	Not married/non-cohabiting	-0.69	0.0989	0.358
SGB101324	GGB79634_SGB101324	Marital status	Not married/non-cohabiting	-0.133	0.606	0.811
SGB14042	GGB9109_SGB14042	Marital status	Not married/non-cohabiting	-0.0892	0.709	0.85
SGB14322	GGB34797_SGB14322	Marital status	Not married/non-cohabiting	-0.097	0.742	0.869
SGB14809	Eggerthella_lenta	Marital status	Not married/non-cohabiting	0.615	0.106	0.369
SGB14899	Nitrosopumilus_SGB14899	Marital status	Not married/non-cohabiting	-0.48	0.14	0.44
SGB15123	GGB9646_SGB15123	Marital status	Not married/non-cohabiting	-0.529	0.0158	0.126
SGB15132	Flavonifractor_plautii	Marital status	Not married/non-cohabiting	0.353	0.313	0.66
SGB15271	Ruthenibacterium_lactatiformans	Marital status	Not married/non-cohabiting	0.326	0.288	0.636
SGB1776	Sanguibacteroides_justesenii	Marital status	Not married/non-cohabiting	-0.194	0.379	0.715
SGB4037	Clostridium_butyricum	Marital status	Not married/non-cohabiting	0.322	0.302	0.649
SGB4699	Clostridium_symbiosum	Marital status	Not married/non-cohabiting	-0.0513	0.854	0.931
SGB4742	Hungatella_hathewayi	Marital status	Not married/non-cohabiting	-0.111	0.687	0.841
SGB4761	Enterocloster_citroniae	Marital status	Not married/non-cohabiting	0.307	0.268	0.61
SGB4909	Clostridium_SGB4909	Marital status	Not married/non-cohabiting	-0.514	0.0594	0.264
SGB4953	Lachnospiraceae_bacterium	Marital status	Not married/non-cohabiting	-0.278	0.336	0.68
SGB63101	GGB45432_SGB63101	Marital status	Not married/non-cohabiting	-0.259	0.388	0.717
SGB6571	GGB4745_SGB6571	Marital status	Not married/non-cohabiting	0.0049	0.99	0.997
SGB6705	Peptoniphilus_lacrimalis	Marital status	Not married/non-cohabiting	0.0364	0.86	0.931
SGB713	Methanobrevibacter_smithii	Marital status	Not married/non-cohabiting	0.00708	0.979	0.992
SGB72479	GGB51959_SGB72479	Marital status	Not married/non-cohabiting	-0.46	0.0613	0.268
SGB8007_group	Streptococcus_salivarius	Marital status	Not married/non-cohabiting	-0.421	0.216	0.545
SGB8071	Streptococcus_parasanguinis	Marital status	Not married/non-cohabiting	0.049	0.883	0.943
SGB9203	Victivallis_lenta	Marital status	Not married/non-cohabiting	-0.629	0.0263	0.168
SGB10068	Escherichia_coli	Milk	high	0.0743	0.862	0.961
SGB101324	GGB79634_SGB101324	Milk	high	-0.498	0.0608	0.305
SGB14042	GGB9109_SGB14042	Milk	high	-0.315	0.197	0.544
SGB14322	GGB34797_SGB14322	Milk	high	0.454	0.132	0.46
SGB14809	Eggerthella_lenta	Milk	high	0.461	0.236	0.595
SGB14899	Nitrosopumilus_SGB14899	Milk	high	-0.0273	0.934	0.986
SGB15123	GGB9646_SGB15123	Milk	high	-0.34	0.13	0.454
SGB15132	Flavonifractor_plautii	Milk	high	-0.184	0.606	0.86
SGB15271	Ruthenibacterium_lactatiformans	Milk	high	-0.25	0.429	0.764
SGB1776	Sanguibacteroides_justesenii	Milk	high	0.126	0.577	0.847
SGB4037	Clostridium_butyricum	Milk	high	0.183	0.561	0.835
SGB4699	Clostridium_symbiosum	Milk	high	0.275	0.327	0.687
SGB4742	Hungatella_hathewayi	Milk	high	-0.141	0.618	0.865
SGB4761	Enterocloster_citroniae	Milk	high	-0.387	0.171	0.509
SGB4909	Clostridium_SGB4909	Milk	high	-0.365	0.198	0.544
SGB4953	Lachnospiraceae_bacterium	Milk	high	-0.617	0.0382	0.243
SGB63101	GGB45432_SGB63101	Milk	high	0.314	0.303	0.669
SGB6571	GGB4745_SGB6571	Milk	high	-0.376	0.347	0.702
SGB6705	Peptoniphilus_lacrimalis	Milk	high	-0.117	0.564	0.836
SGB713	Methanobrevibacter_smithii	Milk	high	0.0258	0.926	0.984
SGB72479	GGB51959_SGB72479	Milk	high	-0.4	0.113	0.422
SGB8007_group	Streptococcus_salivarius	Milk	high	0.24	0.491	0.799
SGB8071	Streptococcus_parasanguinis	Milk	high	0.407	0.226	0.582
SGB9203	Victivallis_lenta	Milk	high	-0.0423	0.883	0.97
SGB10068	Escherichia_coli	Milk	mid	0.362	0.383	0.73
SGB101324	GGB79634_SGB101324	Milk	mid	-0.5	0.0522	0.282
SGB14042	GGB9109_SGB14042	Milk	mid	-0.028	0.906	0.977
SGB14322	GGB34797_SGB14322	Milk	mid	0.204	0.486	0.797
SGB14809	Eggerthella_lenta	Milk	mid	0.0622	0.869	0.965
SGB14899	Nitrosopumilus_SGB14899	Milk	mid	-0.377	0.242	0.603
SGB15123	GGB9646_SGB15123	Milk	mid	-0.0268	0.902	0.977
SGB15132	Flavonifractor_plautii	Milk	mid	-0.139	0.689	0.898
SGB15271	Ruthenibacterium_lactatiformans	Milk	mid	-0.323	0.293	0.661
SGB1776	Sanguibacteroides_justesenii	Milk	mid	0.335	0.128	0.45
SGB4037	Clostridium_butyricum	Milk	mid	0.102	0.74	0.915
SGB4699	Clostridium_symbiosum	Milk	mid	0.167	0.54	0.826
SGB4742	Hungatella_hathewayi	Milk	mid	0.114	0.678	0.895
SGB4761	Enterocloster_citroniae	Milk	mid	-0.203	0.46	0.783
SGB4909	Clostridium_SGB4909	Milk	mid	-0.141	0.608	0.86
SGB4953	Lachnospiraceae_bacterium	Milk	mid	-0.56	0.0528	0.283
SGB63101	GGB45432_SGB63101	Milk	mid	0.1	0.735	0.913
SGB6571	GGB4745_SGB6571	Milk	mid	-0.256	0.509	0.808
SGB6705	Peptoniphilus_lacrimalis	Milk	mid	0.206	0.296	0.663
SGB713	Methanobrevibacter_smithii	Milk	mid	0.0193	0.943	0.989
SGB72479	GGB51959_SGB72479	Milk	mid	-0.135	0.584	0.851
SGB8007_group	Streptococcus_salivarius	Milk	mid	-0.0123	0.971	0.996
SGB8071	Streptococcus_parasanguinis	Milk	mid	0.102	0.754	0.922
SGB9203	Victivallis_lenta	Milk	mid	-0.162	0.562	0.836
SGB10068	Escherichia_coli	National background	Missing	-0.0587	0.955	0.99
SGB101324	GGB79634_SGB101324	National background	Missing	-0.384	0.55	0.803
SGB14042	GGB9109_SGB14042	National background	Missing	-0.0817	0.891	0.966
SGB14322	GGB34797_SGB14322	National background	Missing	-0.691	0.349	0.691
SGB14809	Eggerthella_lenta	National background	Missing	-0.135	0.888	0.965
SGB14899	Nitrosopumilus_SGB14899	National background	Missing	-0.23	0.778	0.924
SGB15123	GGB9646_SGB15123	National background	Missing	-0.285	0.603	0.833
SGB15132	Flavonifractor_plautii	National background	Missing	1.75	0.0465	0.241
SGB15271	Ruthenibacterium_lactatiformans	National background	Missing	0.208	0.786	0.926
SGB1776	Sanguibacteroides_justesenii	National background	Missing	0.23	0.677	0.878
SGB4037	Clostridium_butyricum	National background	Missing	-0.817	0.295	0.65
SGB4699	Clostridium_symbiosum	National background	Missing	-0.167	0.81	0.935
SGB4742	Hungatella_hathewayi	National background	Missing	-0.376	0.587	0.824
SGB4761	Enterocloster_citroniae	National background	Missing	0.771	0.266	0.619
SGB4909	Clostridium_SGB4909	National background	Missing	-1.41	0.0383	0.214
SGB4953	Lachnospiraceae_bacterium	National background	Missing	-0.538	0.458	0.759
SGB63101	GGB45432_SGB63101	National background	Missing	0.555	0.46	0.76
SGB6571	GGB4745_SGB6571	National background	Missing	-0.107	0.914	0.972
SGB6705	Peptoniphilus_lacrimalis	National background	Missing	-0.164	0.75	0.915
SGB713	Methanobrevibacter_smithii	National background	Missing	0.798	0.243	0.593
SGB72479	GGB51959_SGB72479	National background	Missing	-0.0134	0.983	0.996
SGB8007_group	Streptococcus_salivarius	National background	Missing	1.19	0.163	0.49
SGB8071	Streptococcus_parasanguinis	National background	Missing	0.757	0.364	0.7
SGB9203	Victivallis_lenta	National background	Missing	-0.367	0.605	0.833
SGB10068	Escherichia_coli	National background	Non-Norwegian	0.505	0.442	0.75
SGB101324	GGB79634_SGB101324	National background	Non-Norwegian	-0.13	0.747	0.914
SGB14042	GGB9109_SGB14042	National background	Non-Norwegian	0.136	0.717	0.901
SGB14322	GGB34797_SGB14322	National background	Non-Norwegian	-1.01	0.0291	0.185
SGB14809	Eggerthella_lenta	National background	Non-Norwegian	-0.833	0.163	0.49
SGB14899	Nitrosopumilus_SGB14899	National background	Non-Norwegian	-0.459	0.37	0.704
SGB15123	GGB9646_SGB15123	National background	Non-Norwegian	0.592	0.0847	0.346
SGB15132	Flavonifractor_plautii	National background	Non-Norwegian	-0.534	0.331	0.68
SGB15271	Ruthenibacterium_lactatiformans	National background	Non-Norwegian	-0.696	0.147	0.464
SGB1776	Sanguibacteroides_justesenii	National background	Non-Norwegian	-0.251	0.467	0.763
SGB4037	Clostridium_butyricum	National background	Non-Norwegian	-0.779	0.111	0.392
SGB4699	Clostridium_symbiosum	National background	Non-Norwegian	-0.132	0.762	0.917
SGB4742	Hungatella_hathewayi	National background	Non-Norwegian	-0.547	0.206	0.553
SGB4761	Enterocloster_citroniae	National background	Non-Norwegian	-0.0102	0.981	0.996
SGB4909	Clostridium_SGB4909	National background	Non-Norwegian	0.445	0.297	0.652
SGB4953	Lachnospiraceae_bacterium	National background	Non-Norwegian	0.0168	0.97	0.993
SGB63101	GGB45432_SGB63101	National background	Non-Norwegian	-0.357	0.448	0.753
SGB6571	GGB4745_SGB6571	National background	Non-Norwegian	1.03	0.0953	0.365
SGB6705	Peptoniphilus_lacrimalis	National background	Non-Norwegian	0.533	0.0986	0.37
SGB713	Methanobrevibacter_smithii	National background	Non-Norwegian	-0.251	0.557	0.804
SGB72479	GGB51959_SGB72479	National background	Non-Norwegian	-0.802	0.038	0.213
SGB8007_group	Streptococcus_salivarius	National background	Non-Norwegian	0.652	0.222	0.571
SGB8071	Streptococcus_parasanguinis	National background	Non-Norwegian	0.461	0.377	0.706
SGB9203	Victivallis_lenta	National background	Non-Norwegian	0.242	0.586	0.824
SGB10068	Escherichia_coli	Other symptoms	Yes	-0.00986	0.989	0.993
SGB101324	GGB79634_SGB101324	Other symptoms	Yes	-0.0434	0.925	0.972
SGB14042	GGB9109_SGB14042	Other symptoms	Yes	-0.264	0.536	0.784
SGB14322	GGB34797_SGB14322	Other symptoms	Yes	-0.579	0.271	0.577
SGB14809	Eggerthella_lenta	Other symptoms	Yes	-0.163	0.811	0.927
SGB14899	Nitrosopumilus_SGB14899	Other symptoms	Yes	-0.472	0.416	0.697
SGB15123	GGB9646_SGB15123	Other symptoms	Yes	-0.181	0.642	0.848
SGB15132	Flavonifractor_plautii	Other symptoms	Yes	-0.565	0.365	0.66
SGB15271	Ruthenibacterium_lactatiformans	Other symptoms	Yes	-1.21	0.026	0.148
SGB1776	Sanguibacteroides_justesenii	Other symptoms	Yes	-0.283	0.471	0.735
SGB4037	Clostridium_butyricum	Other symptoms	Yes	-1.11	0.0448	0.205
SGB4699	Clostridium_symbiosum	Other symptoms	Yes	-0.0108	0.983	0.992
SGB4742	Hungatella_hathewayi	Other symptoms	Yes	-0.623	0.204	0.498
SGB4761	Enterocloster_citroniae	Other symptoms	Yes	-0.234	0.636	0.845
SGB4909	Clostridium_SGB4909	Other symptoms	Yes	-0.186	0.702	0.875
SGB4953	Lachnospiraceae_bacterium	Other symptoms	Yes	-0.368	0.478	0.739
SGB63101	GGB45432_SGB63101	Other symptoms	Yes	-0.274	0.607	0.827
SGB6571	GGB4745_SGB6571	Other symptoms	Yes	-1.14	0.103	0.333
SGB6705	Peptoniphilus_lacrimalis	Other symptoms	Yes	-0.408	0.267	0.572
SGB713	Methanobrevibacter_smithii	Other symptoms	Yes	0.974	0.0452	0.205
SGB72479	GGB51959_SGB72479	Other symptoms	Yes	-0.396	0.365	0.66
SGB8007_group	Streptococcus_salivarius	Other symptoms	Yes	-0.548	0.366	0.661
SGB8071	Streptococcus_parasanguinis	Other symptoms	Yes	0.0151	0.98	0.991
SGB9203	Victivallis_lenta	Other symptoms	Yes	0.376	0.458	0.727
SGB10068	Escherichia_coli	Physical activity	high	-0.171	0.665	0.824
SGB101324	GGB79634_SGB101324	Physical activity	high	0.963	6.85e-05	0.00275
SGB14042	GGB9109_SGB14042	Physical activity	high	0.585	0.00932	0.0649
SGB14322	GGB34797_SGB14322	Physical activity	high	0.393	0.159	0.374
SGB14809	Eggerthella_lenta	Physical activity	high	-0.942	0.00879	0.0629
SGB14899	Nitrosopumilus_SGB14899	Physical activity	high	0.834	0.00655	0.0524
SGB15123	GGB9646_SGB15123	Physical activity	high	0.288	0.164	0.38
SGB15132	Flavonifractor_plautii	Physical activity	high	-1.39	2.47e-05	0.00156
SGB15271	Ruthenibacterium_lactatiformans	Physical activity	high	-0.621	0.032	0.14
SGB1776	Sanguibacteroides_justesenii	Physical activity	high	0.237	0.254	0.495
SGB4037	Clostridium_butyricum	Physical activity	high	-1.03	0.000456	0.0109
SGB4699	Clostridium_symbiosum	Physical activity	high	-0.824	0.00165	0.0241
SGB4742	Hungatella_hathewayi	Physical activity	high	-0.686	0.00855	0.0621
SGB4761	Enterocloster_citroniae	Physical activity	high	-0.554	0.0341	0.143
SGB4909	Clostridium_SGB4909	Physical activity	high	0.49	0.0575	0.198
SGB4953	Lachnospiraceae_bacterium	Physical activity	high	1.18	1.38e-05	0.00116
SGB63101	GGB45432_SGB63101	Physical activity	high	-0.179	0.527	0.73
SGB6571	GGB4745_SGB6571	Physical activity	high	0.497	0.181	0.401
SGB6705	Peptoniphilus_lacrimalis	Physical activity	high	-0.49	0.0118	0.0747
SGB713	Methanobrevibacter_smithii	Physical activity	high	-0.132	0.608	0.789
SGB72479	GGB51959_SGB72479	Physical activity	high	-0.0153	0.948	0.973
SGB8007_group	Streptococcus_salivarius	Physical activity	high	0.0572	0.859	0.929
SGB8071	Streptococcus_parasanguinis	Physical activity	high	-0.352	0.262	0.502
SGB9203	Victivallis_lenta	Physical activity	high	0.414	0.122	0.315
SGB10068	Escherichia_coli	Physical activity	mid	0.311	0.449	0.671
SGB101324	GGB79634_SGB101324	Physical activity	mid	0.427	0.0879	0.257
SGB14042	GGB9109_SGB14042	Physical activity	mid	0.545	0.0198	0.103
SGB14322	GGB34797_SGB14322	Physical activity	mid	0.221	0.446	0.669
SGB14809	Eggerthella_lenta	Physical activity	mid	-0.614	0.0996	0.279
SGB14899	Nitrosopumilus_SGB14899	Physical activity	mid	1.08	0.000708	0.0137
SGB15123	GGB9646_SGB15123	Physical activity	mid	0.361	0.0939	0.269
SGB15132	Flavonifractor_plautii	Physical activity	mid	-0.78	0.0225	0.11
SGB15271	Ruthenibacterium_lactatiformans	Physical activity	mid	-0.174	0.562	0.756
SGB1776	Sanguibacteroides_justesenii	Physical activity	mid	0.501	0.0205	0.104
SGB4037	Clostridium_butyricum	Physical activity	mid	0.0305	0.92	0.958
SGB4699	Clostridium_symbiosum	Physical activity	mid	-0.435	0.109	0.296
SGB4742	Hungatella_hathewayi	Physical activity	mid	-0.489	0.0709	0.225
SGB4761	Enterocloster_citroniae	Physical activity	mid	-0.458	0.0917	0.264
SGB4909	Clostridium_SGB4909	Physical activity	mid	0.408	0.127	0.324
SGB4953	Lachnospiraceae_bacterium	Physical activity	mid	0.682	0.0156	0.0898
SGB63101	GGB45432_SGB63101	Physical activity	mid	0.0644	0.827	0.91
SGB6571	GGB4745_SGB6571	Physical activity	mid	0.383	0.322	0.56
SGB6705	Peptoniphilus_lacrimalis	Physical activity	mid	-0.363	0.0717	0.226
SGB713	Methanobrevibacter_smithii	Physical activity	mid	-0.15	0.576	0.764
SGB72479	GGB51959_SGB72479	Physical activity	mid	-0.208	0.391	0.622
SGB8007_group	Streptococcus_salivarius	Physical activity	mid	-0.0626	0.852	0.925
SGB8071	Streptococcus_parasanguinis	Physical activity	mid	-0.636	0.0514	0.185
SGB9203	Victivallis_lenta	Physical activity	mid	0.478	0.0857	0.253
SGB10068	Escherichia_coli	Previous negative FIT	Yes	1.36	0.0101	0.0786
SGB101324	GGB79634_SGB101324	Previous negative FIT	Yes	-0.219	0.5	0.727
SGB14042	GGB9109_SGB14042	Previous negative FIT	Yes	-0.235	0.439	0.678
SGB14322	GGB34797_SGB14322	Previous negative FIT	Yes	-0.635	0.0885	0.279
SGB14809	Eggerthella_lenta	Previous negative FIT	Yes	0.626	0.194	0.445
SGB14899	Nitrosopumilus_SGB14899	Previous negative FIT	Yes	0.0648	0.875	0.945
SGB15123	GGB9646_SGB15123	Previous negative FIT	Yes	-0.397	0.151	0.386
SGB15132	Flavonifractor_plautii	Previous negative FIT	Yes	1.15	0.00916	0.074
SGB15271	Ruthenibacterium_lactatiformans	Previous negative FIT	Yes	0.354	0.358	0.613
SGB1776	Sanguibacteroides_justesenii	Previous negative FIT	Yes	-0.243	0.383	0.634
SGB4037	Clostridium_butyricum	Previous negative FIT	Yes	1.03	0.00912	0.074
SGB4699	Clostridium_symbiosum	Previous negative FIT	Yes	0.537	0.124	0.343
SGB4742	Hungatella_hathewayi	Previous negative FIT	Yes	0.718	0.039	0.178
SGB4761	Enterocloster_citroniae	Previous negative FIT	Yes	0.224	0.522	0.743
SGB4909	Clostridium_SGB4909	Previous negative FIT	Yes	-0.0777	0.822	0.921
SGB4953	Lachnospiraceae_bacterium	Previous negative FIT	Yes	-0.366	0.32	0.58
SGB63101	GGB45432_SGB63101	Previous negative FIT	Yes	0.336	0.374	0.628
SGB6571	GGB4745_SGB6571	Previous negative FIT	Yes	-0.358	0.47	0.706
SGB6705	Peptoniphilus_lacrimalis	Previous negative FIT	Yes	0.774	0.0029	0.0374
SGB713	Methanobrevibacter_smithii	Previous negative FIT	Yes	0.187	0.588	0.785
SGB72479	GGB51959_SGB72479	Previous negative FIT	Yes	0.164	0.598	0.791
SGB8007_group	Streptococcus_salivarius	Previous negative FIT	Yes	-0.856	0.0466	0.198
SGB8071	Streptococcus_parasanguinis	Previous negative FIT	Yes	-0.422	0.313	0.574
SGB9203	Victivallis_lenta	Previous negative FIT	Yes	0.0293	0.935	0.978
SGB10068	Escherichia_coli	Processed meat	high	0.196	0.656	0.854
SGB101324	GGB79634_SGB101324	Processed meat	high	-0.818	0.00276	0.0482
SGB14042	GGB9109_SGB14042	Processed meat	high	-0.134	0.595	0.817
SGB14322	GGB34797_SGB14322	Processed meat	high	0.217	0.486	0.76
SGB14809	Eggerthella_lenta	Processed meat	high	0.341	0.395	0.692
SGB14899	Nitrosopumilus_SGB14899	Processed meat	high	0.864	0.0115	0.109
SGB15123	GGB9646_SGB15123	Processed meat	high	-0.232	0.315	0.631
SGB15132	Flavonifractor_plautii	Processed meat	high	0.833	0.0233	0.16
SGB15271	Ruthenibacterium_lactatiformans	Processed meat	high	0.753	0.0206	0.15
SGB1776	Sanguibacteroides_justesenii	Processed meat	high	0.381	0.103	0.352
SGB4037	Clostridium_butyricum	Processed meat	high	-0.0118	0.971	0.992
SGB4699	Clostridium_symbiosum	Processed meat	high	-0.197	0.497	0.766
SGB4742	Hungatella_hathewayi	Processed meat	high	-0.322	0.27	0.582
SGB4761	Enterocloster_citroniae	Processed meat	high	-0.0281	0.923	0.969
SGB4909	Clostridium_SGB4909	Processed meat	high	-0.415	0.156	0.436
SGB4953	Lachnospiraceae_bacterium	Processed meat	high	-0.296	0.335	0.644
SGB63101	GGB45432_SGB63101	Processed meat	high	1.08	0.000577	0.0219
SGB6571	GGB4745_SGB6571	Processed meat	high	0.303	0.461	0.74
SGB6705	Peptoniphilus_lacrimalis	Processed meat	high	-0.086	0.682	0.868
SGB713	Methanobrevibacter_smithii	Processed meat	high	-0.112	0.697	0.878
SGB72479	GGB51959_SGB72479	Processed meat	high	-0.065	0.803	0.931
SGB8007_group	Streptococcus_salivarius	Processed meat	high	0.0982	0.784	0.924
SGB8071	Streptococcus_parasanguinis	Processed meat	high	-0.0713	0.837	0.939
SGB9203	Victivallis_lenta	Processed meat	high	-0.52	0.079	0.308
SGB10068	Escherichia_coli	Processed meat	mid	-0.391	0.356	0.663
SGB101324	GGB79634_SGB101324	Processed meat	mid	-0.492	0.0602	0.267
SGB14042	GGB9109_SGB14042	Processed meat	mid	-0.0273	0.91	0.965
SGB14322	GGB34797_SGB14322	Processed meat	mid	0.144	0.631	0.84
SGB14809	Eggerthella_lenta	Processed meat	mid	0.346	0.369	0.668
SGB14899	Nitrosopumilus_SGB14899	Processed meat	mid	0.272	0.407	0.7
SGB15123	GGB9646_SGB15123	Processed meat	mid	-0.368	0.0977	0.342
SGB15132	Flavonifractor_plautii	Processed meat	mid	0.58	0.0996	0.345
SGB15271	Ruthenibacterium_lactatiformans	Processed meat	mid	0.744	0.0172	0.138
SGB1776	Sanguibacteroides_justesenii	Processed meat	mid	-0.0753	0.737	0.901
SGB4037	Clostridium_butyricum	Processed meat	mid	0.136	0.662	0.857
SGB4699	Clostridium_symbiosum	Processed meat	mid	0.184	0.508	0.776
SGB4742	Hungatella_hathewayi	Processed meat	mid	0.188	0.5	0.77
SGB4761	Enterocloster_citroniae	Processed meat	mid	0.107	0.704	0.881
SGB4909	Clostridium_SGB4909	Processed meat	mid	0.0186	0.947	0.982
SGB4953	Lachnospiraceae_bacterium	Processed meat	mid	-0.0796	0.788	0.926
SGB63101	GGB45432_SGB63101	Processed meat	mid	0.817	0.00645	0.0815
SGB6571	GGB4745_SGB6571	Processed meat	mid	-0.156	0.693	0.875
SGB6705	Peptoniphilus_lacrimalis	Processed meat	mid	0.081	0.687	0.871
SGB713	Methanobrevibacter_smithii	Processed meat	mid	0.161	0.56	0.802
SGB72479	GGB51959_SGB72479	Processed meat	mid	0.164	0.513	0.778
SGB8007_group	Streptococcus_salivarius	Processed meat	mid	0.306	0.375	0.673
SGB8071	Streptococcus_parasanguinis	Processed meat	mid	0.00143	0.997	0.998
SGB9203	Victivallis_lenta	Processed meat	mid	-0.514	0.0704	0.289
SGB10068	Escherichia_coli	Programmatic screening round	3rd round	0.56	0.157	0.49
SGB101324	GGB79634_SGB101324	Programmatic screening round	3rd round	-0.0277	0.909	0.976
SGB14042	GGB9109_SGB14042	Programmatic screening round	3rd round	0.346	0.127	0.443
SGB14322	GGB34797_SGB14322	Programmatic screening round	3rd round	-0.328	0.24	0.599
SGB14809	Eggerthella_lenta	Programmatic screening round	3rd round	0.518	0.152	0.484
SGB14899	Nitrosopumilus_SGB14899	Programmatic screening round	3rd round	0.408	0.185	0.531
SGB15123	GGB9646_SGB15123	Programmatic screening round	3rd round	-0.119	0.567	0.828
SGB15132	Flavonifractor_plautii	Programmatic screening round	3rd round	0.216	0.516	0.804
SGB15271	Ruthenibacterium_lactatiformans	Programmatic screening round	3rd round	0.114	0.693	0.885
SGB1776	Sanguibacteroides_justesenii	Programmatic screening round	3rd round	-0.0397	0.849	0.952
SGB4037	Clostridium_butyricum	Programmatic screening round	3rd round	-0.132	0.655	0.874
SGB4699	Clostridium_symbiosum	Programmatic screening round	3rd round	-0.0625	0.811	0.939
SGB4742	Hungatella_hathewayi	Programmatic screening round	3rd round	-0.162	0.534	0.816
SGB4761	Enterocloster_citroniae	Programmatic screening round	3rd round	-0.511	0.0515	0.275
SGB4909	Clostridium_SGB4909	Programmatic screening round	3rd round	0.571	0.0268	0.193
SGB4953	Lachnospiraceae_bacterium	Programmatic screening round	3rd round	0.294	0.285	0.638
SGB63101	GGB45432_SGB63101	Programmatic screening round	3rd round	-0.271	0.339	0.682
SGB6571	GGB4745_SGB6571	Programmatic screening round	3rd round	1.2	0.00115	0.0274
SGB6705	Peptoniphilus_lacrimalis	Programmatic screening round	3rd round	-0.0772	0.692	0.885
SGB713	Methanobrevibacter_smithii	Programmatic screening round	3rd round	-0.0621	0.81	0.938
SGB72479	GGB51959_SGB72479	Programmatic screening round	3rd round	-0.261	0.261	0.623
SGB8007_group	Streptococcus_salivarius	Programmatic screening round	3rd round	0.0419	0.897	0.971
SGB8071	Streptococcus_parasanguinis	Programmatic screening round	3rd round	-0.165	0.599	0.846
SGB9203	Victivallis_lenta	Programmatic screening round	3rd round	-0.137	0.611	0.851
SGB10068	Escherichia_coli	Programmatic screening round	4th round	-0.0134	0.977	0.993
SGB101324	GGB79634_SGB101324	Programmatic screening round	4th round	-0.197	0.486	0.788
SGB14042	GGB9109_SGB14042	Programmatic screening round	4th round	0.0872	0.74	0.911
SGB14322	GGB34797_SGB14322	Programmatic screening round	4th round	-0.359	0.268	0.627
SGB14809	Eggerthella_lenta	Programmatic screening round	4th round	0.483	0.25	0.612
SGB14899	Nitrosopumilus_SGB14899	Programmatic screening round	4th round	-0.087	0.808	0.938
SGB15123	GGB9646_SGB15123	Programmatic screening round	4th round	-0.107	0.657	0.875
SGB15132	Flavonifractor_plautii	Programmatic screening round	4th round	-0.0287	0.941	0.983
SGB15271	Ruthenibacterium_lactatiformans	Programmatic screening round	4th round	-0.108	0.747	0.913
SGB1776	Sanguibacteroides_justesenii	Programmatic screening round	4th round	0.00266	0.991	0.995
SGB4037	Clostridium_butyricum	Programmatic screening round	4th round	0.295	0.39	0.727
SGB4699	Clostridium_symbiosum	Programmatic screening round	4th round	-0.0322	0.916	0.978
SGB4742	Hungatella_hathewayi	Programmatic screening round	4th round	-0.0011	0.997	0.998
SGB4761	Enterocloster_citroniae	Programmatic screening round	4th round	-0.514	0.0914	0.375
SGB4909	Clostridium_SGB4909	Programmatic screening round	4th round	-0.172	0.566	0.827
SGB4953	Lachnospiraceae_bacterium	Programmatic screening round	4th round	0.328	0.304	0.658
SGB63101	GGB45432_SGB63101	Programmatic screening round	4th round	-0.463	0.159	0.493
SGB6571	GGB4745_SGB6571	Programmatic screening round	4th round	0.794	0.0642	0.308
SGB6705	Peptoniphilus_lacrimalis	Programmatic screening round	4th round	0.0298	0.895	0.971
SGB713	Methanobrevibacter_smithii	Programmatic screening round	4th round	0.114	0.705	0.893
SGB72479	GGB51959_SGB72479	Programmatic screening round	4th round	-0.679	0.0118	0.116
SGB8007_group	Streptococcus_salivarius	Programmatic screening round	4th round	-0.0827	0.825	0.944
SGB8071	Streptococcus_parasanguinis	Programmatic screening round	4th round	-0.147	0.687	0.884
SGB9203	Victivallis_lenta	Programmatic screening round	4th round	0.112	0.721	0.901
SGB10068	Escherichia_coli	Rectal bleeding	Yes	-0.319	0.53	0.784
SGB101324	GGB79634_SGB101324	Rectal bleeding	Yes	0.159	0.611	0.833
SGB14042	GGB9109_SGB14042	Rectal bleeding	Yes	-0.187	0.52	0.78
SGB14322	GGB34797_SGB14322	Rectal bleeding	Yes	-0.198	0.581	0.812
SGB14809	Eggerthella_lenta	Rectal bleeding	Yes	0.3	0.517	0.779
SGB14899	Nitrosopumilus_SGB14899	Rectal bleeding	Yes	-0.445	0.26	0.576
SGB15123	GGB9646_SGB15123	Rectal bleeding	Yes	0.358	0.178	0.471
SGB15132	Flavonifractor_plautii	Rectal bleeding	Yes	0.186	0.662	0.856
SGB15271	Ruthenibacterium_lactatiformans	Rectal bleeding	Yes	-0.549	0.139	0.412
SGB1776	Sanguibacteroides_justesenii	Rectal bleeding	Yes	-0.0386	0.886	0.951
SGB4037	Clostridium_butyricum	Rectal bleeding	Yes	0.586	0.122	0.383
SGB4699	Clostridium_symbiosum	Rectal bleeding	Yes	0.475	0.158	0.44
SGB4742	Hungatella_hathewayi	Rectal bleeding	Yes	-0.0952	0.776	0.911
SGB4761	Enterocloster_citroniae	Rectal bleeding	Yes	-0.173	0.608	0.829
SGB4909	Clostridium_SGB4909	Rectal bleeding	Yes	-0.409	0.218	0.523
SGB4953	Lachnospiraceae_bacterium	Rectal bleeding	Yes	-0.131	0.712	0.884
SGB63101	GGB45432_SGB63101	Rectal bleeding	Yes	0.0939	0.796	0.916
SGB6571	GGB4745_SGB6571	Rectal bleeding	Yes	-0.384	0.42	0.716
SGB6705	Peptoniphilus_lacrimalis	Rectal bleeding	Yes	-0.189	0.451	0.74
SGB713	Methanobrevibacter_smithii	Rectal bleeding	Yes	-0.575	0.0834	0.306
SGB72479	GGB51959_SGB72479	Rectal bleeding	Yes	-0.555	0.0626	0.26
SGB8007_group	Streptococcus_salivarius	Rectal bleeding	Yes	-0.256	0.537	0.79
SGB8071	Streptococcus_parasanguinis	Rectal bleeding	Yes	0.12	0.765	0.908
SGB9203	Victivallis_lenta	Rectal bleeding	Yes	-0.443	0.2	0.5
SGB10068	Escherichia_coli	Red meat	high	-0.418	0.333	0.658
SGB101324	GGB79634_SGB101324	Red meat	high	-0.362	0.175	0.482
SGB14042	GGB9109_SGB14042	Red meat	high	0.046	0.851	0.944
SGB14322	GGB34797_SGB14322	Red meat	high	0.0133	0.965	0.984
SGB14809	Eggerthella_lenta	Red meat	high	0.244	0.534	0.802
SGB14899	Nitrosopumilus_SGB14899	Red meat	high	0.217	0.515	0.793
SGB15123	GGB9646_SGB15123	Red meat	high	0.365	0.106	0.38
SGB15132	Flavonifractor_plautii	Red meat	high	0.637	0.0764	0.328
SGB15271	Ruthenibacterium_lactatiformans	Red meat	high	0.0148	0.963	0.983
SGB1776	Sanguibacteroides_justesenii	Red meat	high	-0.198	0.388	0.699
SGB4037	Clostridium_butyricum	Red meat	high	-0.238	0.452	0.75
SGB4699	Clostridium_symbiosum	Red meat	high	-0.104	0.712	0.893
SGB4742	Hungatella_hathewayi	Red meat	high	-0.328	0.25	0.573
SGB4761	Enterocloster_citroniae	Red meat	high	0.0855	0.764	0.912
SGB4909	Clostridium_SGB4909	Red meat	high	0.167	0.559	0.82
SGB4953	Lachnospiraceae_bacterium	Red meat	high	-0.267	0.375	0.689
SGB63101	GGB45432_SGB63101	Red meat	high	0.768	0.0121	0.122
SGB6571	GGB4745_SGB6571	Red meat	high	0.265	0.51	0.79
SGB6705	Peptoniphilus_lacrimalis	Red meat	high	-0.0822	0.688	0.88
SGB713	Methanobrevibacter_smithii	Red meat	high	0.106	0.706	0.891
SGB72479	GGB51959_SGB72479	Red meat	high	0.207	0.417	0.724
SGB8007_group	Streptococcus_salivarius	Red meat	high	-0.00552	0.987	0.996
SGB8071	Streptococcus_parasanguinis	Red meat	high	0.615	0.0687	0.313
SGB9203	Victivallis_lenta	Red meat	high	-0.323	0.265	0.589
SGB10068	Escherichia_coli	Red meat	mid	-0.0171	0.968	0.985
SGB101324	GGB79634_SGB101324	Red meat	mid	0.452	0.0829	0.339
SGB14042	GGB9109_SGB14042	Red meat	mid	-0.298	0.215	0.54
SGB14322	GGB34797_SGB14322	Red meat	mid	0.29	0.33	0.658
SGB14809	Eggerthella_lenta	Red meat	mid	0.251	0.513	0.792
SGB14899	Nitrosopumilus_SGB14899	Red meat	mid	0.607	0.0633	0.301
SGB15123	GGB9646_SGB15123	Red meat	mid	0.382	0.0843	0.341
SGB15132	Flavonifractor_plautii	Red meat	mid	0.414	0.238	0.559
SGB15271	Ruthenibacterium_lactatiformans	Red meat	mid	0.12	0.699	0.885
SGB1776	Sanguibacteroides_justesenii	Red meat	mid	-0.111	0.621	0.856
SGB4037	Clostridium_butyricum	Red meat	mid	-0.202	0.514	0.793
SGB4699	Clostridium_symbiosum	Red meat	mid	0.326	0.238	0.559
SGB4742	Hungatella_hathewayi	Red meat	mid	-0.0921	0.741	0.904
SGB4761	Enterocloster_citroniae	Red meat	mid	0.412	0.14	0.437
SGB4909	Clostridium_SGB4909	Red meat	mid	-0.121	0.665	0.869
SGB4953	Lachnospiraceae_bacterium	Red meat	mid	-0.0307	0.917	0.967
SGB63101	GGB45432_SGB63101	Red meat	mid	0.893	0.00289	0.0554
SGB6571	GGB4745_SGB6571	Red meat	mid	-0.564	0.152	0.455
SGB6705	Peptoniphilus_lacrimalis	Red meat	mid	0.00364	0.985	0.995
SGB713	Methanobrevibacter_smithii	Red meat	mid	0.401	0.146	0.443
SGB72479	GGB51959_SGB72479	Red meat	mid	0.216	0.386	0.698
SGB8007_group	Streptococcus_salivarius	Red meat	mid	0.379	0.269	0.593
SGB8071	Streptococcus_parasanguinis	Red meat	mid	0.924	0.00519	0.0763
SGB9203	Victivallis_lenta	Red meat	mid	0.0517	0.855	0.946
SGB10068	Escherichia_coli	Region	Center 1	1.15	0.00047	0.00909
SGB101324	GGB79634_SGB101324	Region	Center 1	-0.956	2.53e-06	0.000418
SGB14042	GGB9109_SGB14042	Region	Center 1	-0.117	0.535	0.742
SGB14322	GGB34797_SGB14322	Region	Center 1	-0.173	0.454	0.674
SGB14809	Eggerthella_lenta	Region	Center 1	1.33	1.01e-05	0.000875
SGB14899	Nitrosopumilus_SGB14899	Region	Center 1	-0.318	0.213	0.439
SGB15123	GGB9646_SGB15123	Region	Center 1	-0.146	0.396	0.625
SGB15132	Flavonifractor_plautii	Region	Center 1	1.5	5.68e-08	5.16e-05
SGB15271	Ruthenibacterium_lactatiformans	Region	Center 1	0.941	9.12e-05	0.00291
SGB1776	Sanguibacteroides_justesenii	Region	Center 1	0.128	0.461	0.678
SGB4037	Clostridium_butyricum	Region	Center 1	0.57	0.0202	0.099
SGB4699	Clostridium_symbiosum	Region	Center 1	0.973	8.11e-06	0.000867
SGB4742	Hungatella_hathewayi	Region	Center 1	0.518	0.0167	0.0884
SGB4761	Enterocloster_citroniae	Region	Center 1	0.567	0.00934	0.0602
SGB4909	Clostridium_SGB4909	Region	Center 1	-0.404	0.0596	0.197
SGB4953	Lachnospiraceae_bacterium	Region	Center 1	-0.445	0.0517	0.18
SGB63101	GGB45432_SGB63101	Region	Center 1	0.11	0.64	0.808
SGB6571	GGB4745_SGB6571	Region	Center 1	-0.0691	0.822	0.914
SGB6705	Peptoniphilus_lacrimalis	Region	Center 1	0.182	0.26	0.496
SGB713	Methanobrevibacter_smithii	Region	Center 1	-0.097	0.651	0.808
SGB72479	GGB51959_SGB72479	Region	Center 1	0.131	0.496	0.708
SGB8007_group	Streptococcus_salivarius	Region	Center 1	0.0096	0.971	0.989
SGB8071	Streptococcus_parasanguinis	Region	Center 1	0.542	0.0372	0.147
SGB9203	Victivallis_lenta	Region	Center 1	-0.187	0.402	0.627
SGB10068	Escherichia_coli	Self reported gastrointestinal disorders	Missing	1.85	0.21	0.544
SGB101324	GGB79634_SGB101324	Self reported gastrointestinal disorders	Missing	-0.408	0.653	0.854
SGB14042	GGB9109_SGB14042	Self reported gastrointestinal disorders	Missing	-0.639	0.448	0.736
SGB14322	GGB34797_SGB14322	Self reported gastrointestinal disorders	Missing	-1.86	0.0726	0.334
SGB14809	Eggerthella_lenta	Self reported gastrointestinal disorders	Missing	3.23	0.0158	0.142
SGB14899	Nitrosopumilus_SGB14899	Self reported gastrointestinal disorders	Missing	-0.15	0.896	0.965
SGB15123	GGB9646_SGB15123	Self reported gastrointestinal disorders	Missing	-0.238	0.758	0.905
SGB15132	Flavonifractor_plautii	Self reported gastrointestinal disorders	Missing	1.37	0.269	0.595
SGB15271	Ruthenibacterium_lactatiformans	Self reported gastrointestinal disorders	Missing	0.586	0.588	0.819
SGB1776	Sanguibacteroides_justesenii	Self reported gastrointestinal disorders	Missing	-0.981	0.207	0.541
SGB4037	Clostridium_butyricum	Self reported gastrointestinal disorders	Missing	2.91	0.00793	0.0956
SGB4699	Clostridium_symbiosum	Self reported gastrointestinal disorders	Missing	2.76	0.00482	0.0691
SGB4742	Hungatella_hathewayi	Self reported gastrointestinal disorders	Missing	-0.505	0.603	0.823
SGB4761	Enterocloster_citroniae	Self reported gastrointestinal disorders	Missing	0.225	0.818	0.936
SGB4909	Clostridium_SGB4909	Self reported gastrointestinal disorders	Missing	-0.633	0.511	0.777
SGB4953	Lachnospiraceae_bacterium	Self reported gastrointestinal disorders	Missing	-1.11	0.277	0.604
SGB63101	GGB45432_SGB63101	Self reported gastrointestinal disorders	Missing	-0.58	0.584	0.818
SGB6571	GGB4745_SGB6571	Self reported gastrointestinal disorders	Missing	-0.891	0.521	0.781
SGB6705	Peptoniphilus_lacrimalis	Self reported gastrointestinal disorders	Missing	1.26	0.083	0.356
SGB713	Methanobrevibacter_smithii	Self reported gastrointestinal disorders	Missing	-0.479	0.619	0.831
SGB72479	GGB51959_SGB72479	Self reported gastrointestinal disorders	Missing	-1.39	0.109	0.399
SGB8007_group	Streptococcus_salivarius	Self reported gastrointestinal disorders	Missing	1.14	0.341	0.658
SGB8071	Streptococcus_parasanguinis	Self reported gastrointestinal disorders	Missing	1.19	0.308	0.632
SGB9203	Victivallis_lenta	Self reported gastrointestinal disorders	Missing	-0.477	0.633	0.844
SGB10068	Escherichia_coli	Self reported gastrointestinal disorders	Yes	0.598	0.211	0.544
SGB101324	GGB79634_SGB101324	Self reported gastrointestinal disorders	Yes	-0.461	0.116	0.408
SGB14042	GGB9109_SGB14042	Self reported gastrointestinal disorders	Yes	-0.109	0.688	0.872
SGB14322	GGB34797_SGB14322	Self reported gastrointestinal disorders	Yes	-1.01	0.00273	0.0531
SGB14809	Eggerthella_lenta	Self reported gastrointestinal disorders	Yes	1.26	0.00367	0.061
SGB14899	Nitrosopumilus_SGB14899	Self reported gastrointestinal disorders	Yes	-0.898	0.0157	0.142
SGB15123	GGB9646_SGB15123	Self reported gastrointestinal disorders	Yes	-0.336	0.179	0.507
SGB15132	Flavonifractor_plautii	Self reported gastrointestinal disorders	Yes	0.303	0.449	0.736
SGB15271	Ruthenibacterium_lactatiformans	Self reported gastrointestinal disorders	Yes	0.0851	0.808	0.932
SGB1776	Sanguibacteroides_justesenii	Self reported gastrointestinal disorders	Yes	-0.384	0.126	0.423
SGB4037	Clostridium_butyricum	Self reported gastrointestinal disorders	Yes	0.743	0.0362	0.221
SGB4699	Clostridium_symbiosum	Self reported gastrointestinal disorders	Yes	0.377	0.233	0.564
SGB4742	Hungatella_hathewayi	Self reported gastrointestinal disorders	Yes	0.863	0.00611	0.0795
SGB4761	Enterocloster_citroniae	Self reported gastrointestinal disorders	Yes	0.552	0.0809	0.351
SGB4909	Clostridium_SGB4909	Self reported gastrointestinal disorders	Yes	-0.0897	0.774	0.914
SGB4953	Lachnospiraceae_bacterium	Self reported gastrointestinal disorders	Yes	-0.578	0.08	0.35
SGB63101	GGB45432_SGB63101	Self reported gastrointestinal disorders	Yes	-0.0821	0.811	0.933
SGB6571	GGB4745_SGB6571	Self reported gastrointestinal disorders	Yes	-0.0172	0.969	0.989
SGB6705	Peptoniphilus_lacrimalis	Self reported gastrointestinal disorders	Yes	-0.34	0.148	0.46
SGB713	Methanobrevibacter_smithii	Self reported gastrointestinal disorders	Yes	-0.174	0.577	0.814
SGB72479	GGB51959_SGB72479	Self reported gastrointestinal disorders	Yes	-0.477	0.0899	0.369
SGB8007_group	Streptococcus_salivarius	Self reported gastrointestinal disorders	Yes	0.274	0.481	0.757
SGB8071	Streptococcus_parasanguinis	Self reported gastrointestinal disorders	Yes	0.689	0.0695	0.326
SGB9203	Victivallis_lenta	Self reported gastrointestinal disorders	Yes	-0.683	0.0345	0.218
SGB10068	Escherichia_coli	Sex	Male	0.337	0.306	0.541
SGB101324	GGB79634_SGB101324	Sex	Male	-0.154	0.447	0.668
SGB14042	GGB9109_SGB14042	Sex	Male	-0.0748	0.691	0.836
SGB14322	GGB34797_SGB14322	Sex	Male	0.285	0.219	0.447
SGB14809	Eggerthella_lenta	Sex	Male	-1.27	2.47e-05	0.00144
SGB14899	Nitrosopumilus_SGB14899	Sex	Male	0.521	0.042	0.157
SGB15123	GGB9646_SGB15123	Sex	Male	-0.384	0.0258	0.118
SGB15132	Flavonifractor_plautii	Sex	Male	-0.365	0.185	0.406
SGB15271	Ruthenibacterium_lactatiformans	Sex	Male	-0.423	0.0785	0.234
SGB1776	Sanguibacteroides_justesenii	Sex	Male	0.484	0.00533	0.0419
SGB4037	Clostridium_butyricum	Sex	Male	-0.412	0.0933	0.26
SGB4699	Clostridium_symbiosum	Sex	Male	-0.313	0.15	0.354
SGB4742	Hungatella_hathewayi	Sex	Male	-0.133	0.54	0.744
SGB4761	Enterocloster_citroniae	Sex	Male	-0.0625	0.775	0.891
SGB4909	Clostridium_SGB4909	Sex	Male	0.262	0.223	0.453
SGB4953	Lachnospiraceae_bacterium	Sex	Male	0.4	0.0805	0.237
SGB63101	GGB45432_SGB63101	Sex	Male	-0.643	0.00635	0.0472
SGB6571	GGB4745_SGB6571	Sex	Male	-0.25	0.417	0.642
SGB6705	Peptoniphilus_lacrimalis	Sex	Male	0.14	0.387	0.617
SGB713	Methanobrevibacter_smithii	Sex	Male	0.148	0.491	0.703
SGB72479	GGB51959_SGB72479	Sex	Male	0.39	0.0434	0.16
SGB8007_group	Streptococcus_salivarius	Sex	Male	-0.307	0.251	0.489
SGB8071	Streptococcus_parasanguinis	Sex	Male	-0.691	0.00805	0.0548
SGB9203	Victivallis_lenta	Sex	Male	0.463	0.0387	0.15
SGB10068	Escherichia_coli	Smoking	Missing	-5.59	0.133	0.359
SGB101324	GGB79634_SGB101324	Smoking	Missing	-0.878	0.7	0.818
SGB14042	GGB9109_SGB14042	Smoking	Missing	-1.01	0.633	0.787
SGB14322	GGB34797_SGB14322	Smoking	Missing	1.15	0.662	0.8
SGB14809	Eggerthella_lenta	Smoking	Missing	-4.73	0.162	0.406
SGB14899	Nitrosopumilus_SGB14899	Smoking	Missing	-0.272	0.925	0.956
SGB15123	GGB9646_SGB15123	Smoking	Missing	-1.26	0.515	0.742
SGB15132	Flavonifractor_plautii	Smoking	Missing	2.36	0.446	0.701
SGB15271	Ruthenibacterium_lactatiformans	Smoking	Missing	-1.03	0.705	0.82
SGB1776	Sanguibacteroides_justesenii	Smoking	Missing	-1.31	0.503	0.736
SGB4037	Clostridium_butyricum	Smoking	Missing	0.947	0.733	0.834
SGB4699	Clostridium_symbiosum	Smoking	Missing	-2.32	0.348	0.631
SGB4742	Hungatella_hathewayi	Smoking	Missing	1.55	0.528	0.748
SGB4761	Enterocloster_citroniae	Smoking	Missing	-0.608	0.805	0.879
SGB4909	Clostridium_SGB4909	Smoking	Missing	2.59	0.286	0.565
SGB4953	Lachnospiraceae_bacterium	Smoking	Missing	-2.07	0.42	0.685
SGB63101	GGB45432_SGB63101	Smoking	Missing	-2.48	0.353	0.634
SGB6571	GGB4745_SGB6571	Smoking	Missing	-2.48	0.478	0.72
SGB6705	Peptoniphilus_lacrimalis	Smoking	Missing	-0.943	0.606	0.779
SGB713	Methanobrevibacter_smithii	Smoking	Missing	-1.15	0.637	0.789
SGB72479	GGB51959_SGB72479	Smoking	Missing	2.47	0.26	0.535
SGB8007_group	Streptococcus_salivarius	Smoking	Missing	0.469	0.877	0.924
SGB8071	Streptococcus_parasanguinis	Smoking	Missing	-0.655	0.824	0.889
SGB9203	Victivallis_lenta	Smoking	Missing	-2.14	0.396	0.673
SGB10068	Escherichia_coli	Smoking	Smoker	-0.183	0.628	0.786
SGB101324	GGB79634_SGB101324	Smoking	Smoker	-0.735	0.00146	0.0181
SGB14042	GGB9109_SGB14042	Smoking	Smoker	-0.257	0.233	0.501
SGB14322	GGB34797_SGB14322	Smoking	Smoker	-0.195	0.464	0.709
SGB14809	Eggerthella_lenta	Smoking	Smoker	0.565	0.0996	0.302
SGB14899	Nitrosopumilus_SGB14899	Smoking	Smoker	-0.577	0.0495	0.192
SGB15123	GGB9646_SGB15123	Smoking	Smoker	-0.745	0.000158	0.00374
SGB15132	Flavonifractor_plautii	Smoking	Smoker	1.19	0.000165	0.00381
SGB15271	Ruthenibacterium_lactatiformans	Smoking	Smoker	0.203	0.463	0.709
SGB1776	Sanguibacteroides_justesenii	Smoking	Smoker	-0.647	0.00109	0.0144
SGB4037	Clostridium_butyricum	Smoking	Smoker	0.361	0.2	0.459
SGB4699	Clostridium_symbiosum	Smoking	Smoker	0.125	0.618	0.783
SGB4742	Hungatella_hathewayi	Smoking	Smoker	0.478	0.0548	0.204
SGB4761	Enterocloster_citroniae	Smoking	Smoker	0.172	0.492	0.73
SGB4909	Clostridium_SGB4909	Smoking	Smoker	-0.149	0.545	0.757
SGB4953	Lachnospiraceae_bacterium	Smoking	Smoker	-0.975	0.000179	0.00396
SGB63101	GGB45432_SGB63101	Smoking	Smoker	0.499	0.0651	0.23
SGB6571	GGB4745_SGB6571	Smoking	Smoker	-0.701	0.0478	0.189
SGB6705	Peptoniphilus_lacrimalis	Smoking	Smoker	0.425	0.0221	0.11
SGB713	Methanobrevibacter_smithii	Smoking	Smoker	0.323	0.189	0.447
SGB72479	GGB51959_SGB72479	Smoking	Smoker	-0.483	0.0296	0.136
SGB8007_group	Streptococcus_salivarius	Smoking	Smoker	-0.146	0.636	0.788
SGB8071	Streptococcus_parasanguinis	Smoking	Smoker	0.925	0.00199	0.0219
SGB9203	Victivallis_lenta	Smoking	Smoker	-0.67	0.00862	0.06
SGB10068	Escherichia_coli	Snus	Missing	0.0899	0.912	0.973
SGB101324	GGB79634_SGB101324	Snus	Missing	0.367	0.463	0.783
SGB14042	GGB9109_SGB14042	Snus	Missing	-0.0474	0.919	0.975
SGB14322	GGB34797_SGB14322	Snus	Missing	-0.031	0.957	0.985
SGB14809	Eggerthella_lenta	Snus	Missing	-0.0206	0.978	0.993
SGB14899	Nitrosopumilus_SGB14899	Snus	Missing	-0.292	0.645	0.886
SGB15123	GGB9646_SGB15123	Snus	Missing	-0.562	0.187	0.564
SGB15132	Flavonifractor_plautii	Snus	Missing	0.275	0.686	0.902
SGB15271	Ruthenibacterium_lactatiformans	Snus	Missing	-0.128	0.83	0.95
SGB1776	Sanguibacteroides_justesenii	Snus	Missing	-0.00681	0.987	0.995
SGB4037	Clostridium_butyricum	Snus	Missing	0.318	0.601	0.865
SGB4699	Clostridium_symbiosum	Snus	Missing	-0.476	0.379	0.737
SGB4742	Hungatella_hathewayi	Snus	Missing	0.155	0.773	0.934
SGB4761	Enterocloster_citroniae	Snus	Missing	-0.211	0.696	0.907
SGB4909	Clostridium_SGB4909	Snus	Missing	-0.817	0.124	0.452
SGB4953	Lachnospiraceae_bacterium	Snus	Missing	-0.642	0.254	0.634
SGB63101	GGB45432_SGB63101	Snus	Missing	0.165	0.778	0.936
SGB6571	GGB4745_SGB6571	Snus	Missing	-0.101	0.896	0.968
SGB6705	Peptoniphilus_lacrimalis	Snus	Missing	0.658	0.101	0.403
SGB713	Methanobrevibacter_smithii	Snus	Missing	0.302	0.57	0.848
SGB72479	GGB51959_SGB72479	Snus	Missing	-0.0645	0.893	0.967
SGB8007_group	Streptococcus_salivarius	Snus	Missing	0.00989	0.988	0.995
SGB8071	Streptococcus_parasanguinis	Snus	Missing	-0.586	0.366	0.733
SGB9203	Victivallis_lenta	Snus	Missing	0.345	0.532	0.821
SGB10068	Escherichia_coli	Snus	Snuser	-1.21	0.0697	0.337
SGB101324	GGB79634_SGB101324	Snus	Snuser	-0.0956	0.816	0.942
SGB14042	GGB9109_SGB14042	Snus	Snuser	0.754	0.0481	0.273
SGB14322	GGB34797_SGB14322	Snus	Snuser	0.783	0.0973	0.398
SGB14809	Eggerthella_lenta	Snus	Snuser	-0.498	0.414	0.761
SGB14899	Nitrosopumilus_SGB14899	Snus	Snuser	-0.552	0.289	0.672
SGB15123	GGB9646_SGB15123	Snus	Snuser	-0.52	0.138	0.483
SGB15132	Flavonifractor_plautii	Snus	Snuser	-0.982	0.0796	0.362
SGB15271	Ruthenibacterium_lactatiformans	Snus	Snuser	-1.05	0.0317	0.223
SGB1776	Sanguibacteroides_justesenii	Snus	Snuser	-0.159	0.653	0.888
SGB4037	Clostridium_butyricum	Snus	Snuser	-0.0654	0.896	0.968
SGB4699	Clostridium_symbiosum	Snus	Snuser	-0.228	0.607	0.868
SGB4742	Hungatella_hathewayi	Snus	Snuser	-0.45	0.308	0.692
SGB4761	Enterocloster_citroniae	Snus	Snuser	0.0683	0.878	0.962
SGB4909	Clostridium_SGB4909	Snus	Snuser	0.095	0.827	0.949
SGB4953	Lachnospiraceae_bacterium	Snus	Snuser	-0.674	0.145	0.495
SGB63101	GGB45432_SGB63101	Snus	Snuser	-1.01	0.0348	0.236
SGB6571	GGB4745_SGB6571	Snus	Snuser	0.616	0.327	0.707
SGB6705	Peptoniphilus_lacrimalis	Snus	Snuser	-0.208	0.526	0.818
SGB713	Methanobrevibacter_smithii	Snus	Snuser	0.354	0.417	0.761
SGB72479	GGB51959_SGB72479	Snus	Snuser	0.313	0.428	0.768
SGB8007_group	Streptococcus_salivarius	Snus	Snuser	-0.0869	0.873	0.96
SGB8071	Streptococcus_parasanguinis	Snus	Snuser	-0.13	0.807	0.941
SGB9203	Victivallis_lenta	Snus	Snuser	-0.167	0.712	0.911
SGB10068	Escherichia_coli	Sweet drinks	high	0.278	0.571	0.841
SGB101324	GGB79634_SGB101324	Sweet drinks	high	-0.436	0.152	0.481
SGB14042	GGB9109_SGB14042	Sweet drinks	high	-0.218	0.434	0.769
SGB14322	GGB34797_SGB14322	Sweet drinks	high	-0.297	0.39	0.741
SGB14809	Eggerthella_lenta	Sweet drinks	high	0.654	0.142	0.47
SGB14899	Nitrosopumilus_SGB14899	Sweet drinks	high	-0.0431	0.91	0.981
SGB15123	GGB9646_SGB15123	Sweet drinks	high	-0.286	0.267	0.623
SGB15132	Flavonifractor_plautii	Sweet drinks	high	0.144	0.725	0.913
SGB15271	Ruthenibacterium_lactatiformans	Sweet drinks	high	-0.0272	0.94	0.986
SGB1776	Sanguibacteroides_justesenii	Sweet drinks	high	0.0792	0.761	0.923
SGB4037	Clostridium_butyricum	Sweet drinks	high	-0.206	0.567	0.839
SGB4699	Clostridium_symbiosum	Sweet drinks	high	-0.00974	0.976	0.995
SGB4742	Hungatella_hathewayi	Sweet drinks	high	-0.121	0.709	0.904
SGB4761	Enterocloster_citroniae	Sweet drinks	high	0.0522	0.872	0.971
SGB4909	Clostridium_SGB4909	Sweet drinks	high	-0.238	0.464	0.786
SGB4953	Lachnospiraceae_bacterium	Sweet drinks	high	0.312	0.361	0.718
SGB63101	GGB45432_SGB63101	Sweet drinks	high	0.227	0.516	0.809
SGB6571	GGB4745_SGB6571	Sweet drinks	high	-0.653	0.153	0.484
SGB6705	Peptoniphilus_lacrimalis	Sweet drinks	high	0.0468	0.841	0.963
SGB713	Methanobrevibacter_smithii	Sweet drinks	high	-0.381	0.233	0.587
SGB72479	GGB51959_SGB72479	Sweet drinks	high	-0.444	0.126	0.44
SGB8007_group	Streptococcus_salivarius	Sweet drinks	high	0.58	0.146	0.475
SGB8071	Streptococcus_parasanguinis	Sweet drinks	high	0.806	0.0362	0.235
SGB9203	Victivallis_lenta	Sweet drinks	high	-0.145	0.659	0.889
SGB10068	Escherichia_coli	Sweet drinks	mid	0.137	0.773	0.931
SGB101324	GGB79634_SGB101324	Sweet drinks	mid	-0.201	0.495	0.806
SGB14042	GGB9109_SGB14042	Sweet drinks	mid	-0.822	0.00237	0.0512
SGB14322	GGB34797_SGB14322	Sweet drinks	mid	-0.283	0.399	0.749
SGB14809	Eggerthella_lenta	Sweet drinks	mid	0.201	0.641	0.878
SGB14899	Nitrosopumilus_SGB14899	Sweet drinks	mid	-0.0562	0.879	0.974
SGB15123	GGB9646_SGB15123	Sweet drinks	mid	-0.032	0.898	0.98
SGB15132	Flavonifractor_plautii	Sweet drinks	mid	0.227	0.567	0.839
SGB15271	Ruthenibacterium_lactatiformans	Sweet drinks	mid	-0.225	0.522	0.811
SGB1776	Sanguibacteroides_justesenii	Sweet drinks	mid	0.0715	0.777	0.933
SGB4037	Clostridium_butyricum	Sweet drinks	mid	0.0761	0.828	0.957
SGB4699	Clostridium_symbiosum	Sweet drinks	mid	0.00497	0.987	0.995
SGB4742	Hungatella_hathewayi	Sweet drinks	mid	-0.287	0.361	0.718
SGB4761	Enterocloster_citroniae	Sweet drinks	mid	0.398	0.206	0.548
SGB4909	Clostridium_SGB4909	Sweet drinks	mid	0.0342	0.914	0.982
SGB4953	Lachnospiraceae_bacterium	Sweet drinks	mid	0.0287	0.931	0.985
SGB63101	GGB45432_SGB63101	Sweet drinks	mid	0.0787	0.816	0.953
SGB6571	GGB4745_SGB6571	Sweet drinks	mid	-0.143	0.747	0.917
SGB6705	Peptoniphilus_lacrimalis	Sweet drinks	mid	0.224	0.322	0.684
SGB713	Methanobrevibacter_smithii	Sweet drinks	mid	0.0717	0.817	0.953
SGB72479	GGB51959_SGB72479	Sweet drinks	mid	-0.167	0.552	0.831
SGB8007_group	Streptococcus_salivarius	Sweet drinks	mid	0.0246	0.949	0.989
SGB8071	Streptococcus_parasanguinis	Sweet drinks	mid	-0.0374	0.92	0.982
SGB9203	Victivallis_lenta	Sweet drinks	mid	-0.596	0.0622	0.316
SGB10068	Escherichia_coli	Symptom burden	2+ symptoms	-0.0472	0.94	0.984
SGB101324	GGB79634_SGB101324	Symptom burden	2+ symptoms	0.203	0.602	0.866
SGB14042	GGB9109_SGB14042	Symptom burden	2+ symptoms	-0.0216	0.952	0.986
SGB14322	GGB34797_SGB14322	Symptom burden	2+ symptoms	-0.135	0.761	0.933
SGB14809	Eggerthella_lenta	Symptom burden	2+ symptoms	-0.414	0.472	0.806
SGB14899	Nitrosopumilus_SGB14899	Symptom burden	2+ symptoms	0.107	0.828	0.949
SGB15123	GGB9646_SGB15123	Symptom burden	2+ symptoms	-0.0809	0.806	0.946
SGB15132	Flavonifractor_plautii	Symptom burden	2+ symptoms	-0.0981	0.853	0.955
SGB15271	Ruthenibacterium_lactatiformans	Symptom burden	2+ symptoms	0.0767	0.867	0.959
SGB1776	Sanguibacteroides_justesenii	Symptom burden	2+ symptoms	0.34	0.306	0.669
SGB4037	Clostridium_butyricum	Symptom burden	2+ symptoms	-0.356	0.449	0.786
SGB4699	Clostridium_symbiosum	Symptom burden	2+ symptoms	0.0689	0.869	0.959
SGB4742	Hungatella_hathewayi	Symptom burden	2+ symptoms	0.537	0.196	0.562
SGB4761	Enterocloster_citroniae	Symptom burden	2+ symptoms	0.487	0.244	0.614
SGB4909	Clostridium_SGB4909	Symptom burden	2+ symptoms	-0.226	0.582	0.86
SGB4953	Lachnospiraceae_bacterium	Symptom burden	2+ symptoms	-0.38	0.386	0.737
SGB63101	GGB45432_SGB63101	Symptom burden	2+ symptoms	-0.327	0.468	0.803
SGB6571	GGB4745_SGB6571	Symptom burden	2+ symptoms	0.796	0.177	0.532
SGB6705	Peptoniphilus_lacrimalis	Symptom burden	2+ symptoms	-0.201	0.517	0.826
SGB713	Methanobrevibacter_smithii	Symptom burden	2+ symptoms	0.403	0.328	0.689
SGB72479	GGB51959_SGB72479	Symptom burden	2+ symptoms	-0.323	0.381	0.734
SGB8007_group	Streptococcus_salivarius	Symptom burden	2+ symptoms	-0.76	0.139	0.473
SGB8071	Streptococcus_parasanguinis	Symptom burden	2+ symptoms	-0.709	0.155	0.504
SGB9203	Victivallis_lenta	Symptom burden	2+ symptoms	0.221	0.606	0.868
SGB10068	Escherichia_coli	Symptom burden	No symptoms	0.197	0.616	0.872
SGB101324	GGB79634_SGB101324	Symptom burden	No symptoms	0.0585	0.808	0.946
SGB14042	GGB9109_SGB14042	Symptom burden	No symptoms	0.14	0.532	0.834
SGB14322	GGB34797_SGB14322	Symptom burden	No symptoms	0.213	0.44	0.778
SGB14809	Eggerthella_lenta	Symptom burden	No symptoms	-0.394	0.269	0.636
SGB14899	Nitrosopumilus_SGB14899	Symptom burden	No symptoms	0.383	0.208	0.579
SGB15123	GGB9646_SGB15123	Symptom burden	No symptoms	-0.276	0.176	0.532
SGB15132	Flavonifractor_plautii	Symptom burden	No symptoms	0.154	0.639	0.88
SGB15271	Ruthenibacterium_lactatiformans	Symptom burden	No symptoms	0.609	0.0327	0.216
SGB1776	Sanguibacteroides_justesenii	Symptom burden	No symptoms	0.0401	0.846	0.952
SGB4037	Clostridium_butyricum	Symptom burden	No symptoms	-0.19	0.514	0.824
SGB4699	Clostridium_symbiosum	Symptom burden	No symptoms	-0.218	0.4	0.746
SGB4742	Hungatella_hathewayi	Symptom burden	No symptoms	0.284	0.27	0.636
SGB4761	Enterocloster_citroniae	Symptom burden	No symptoms	0.146	0.575	0.858
SGB4909	Clostridium_SGB4909	Symptom burden	No symptoms	0.103	0.688	0.898
SGB4953	Lachnospiraceae_bacterium	Symptom burden	No symptoms	0.119	0.661	0.888
SGB63101	GGB45432_SGB63101	Symptom burden	No symptoms	0.259	0.354	0.71
SGB6571	GGB4745_SGB6571	Symptom burden	No symptoms	0.615	0.0933	0.39
SGB6705	Peptoniphilus_lacrimalis	Symptom burden	No symptoms	0.129	0.503	0.818
SGB713	Methanobrevibacter_smithii	Symptom burden	No symptoms	0.303	0.235	0.603
SGB72479	GGB51959_SGB72479	Symptom burden	No symptoms	0.494	0.0313	0.211
SGB8007_group	Streptococcus_salivarius	Symptom burden	No symptoms	-0.169	0.595	0.863
SGB8071	Streptococcus_parasanguinis	Symptom burden	No symptoms	-0.466	0.132	0.457
SGB9203	Victivallis_lenta	Symptom burden	No symptoms	0.25	0.347	0.705
SGB10068	Escherichia_coli	Vegetables	high	-0.475	0.267	0.571
SGB101324	GGB79634_SGB101324	Vegetables	high	0.503	0.0581	0.274
SGB14042	GGB9109_SGB14042	Vegetables	high	0.352	0.148	0.427
SGB14322	GGB34797_SGB14322	Vegetables	high	-0.24	0.427	0.709
SGB14809	Eggerthella_lenta	Vegetables	high	-0.443	0.255	0.561
SGB14899	Nitrosopumilus_SGB14899	Vegetables	high	0.574	0.0834	0.321
SGB15123	GGB9646_SGB15123	Vegetables	high	0.609	0.00665	0.0871
SGB15132	Flavonifractor_plautii	Vegetables	high	-0.853	0.0166	0.142
SGB15271	Ruthenibacterium_lactatiformans	Vegetables	high	-0.751	0.0175	0.148
SGB1776	Sanguibacteroides_justesenii	Vegetables	high	-0.227	0.317	0.623
SGB4037	Clostridium_butyricum	Vegetables	high	-0.641	0.0416	0.229
SGB4699	Clostridium_symbiosum	Vegetables	high	-0.291	0.3	0.607
SGB4742	Hungatella_hathewayi	Vegetables	high	-0.223	0.431	0.71
SGB4761	Enterocloster_citroniae	Vegetables	high	0.327	0.249	0.553
SGB4909	Clostridium_SGB4909	Vegetables	high	0.461	0.105	0.361
SGB4953	Lachnospiraceae_bacterium	Vegetables	high	0.682	0.0223	0.166
SGB63101	GGB45432_SGB63101	Vegetables	high	0.0483	0.874	0.952
SGB6571	GGB4745_SGB6571	Vegetables	high	0.316	0.429	0.709
SGB6705	Peptoniphilus_lacrimalis	Vegetables	high	-0.111	0.584	0.809
SGB713	Methanobrevibacter_smithii	Vegetables	high	-0.0532	0.849	0.942
SGB72479	GGB51959_SGB72479	Vegetables	high	0.153	0.544	0.785
SGB8007_group	Streptococcus_salivarius	Vegetables	high	-0.257	0.461	0.732
SGB8071	Streptococcus_parasanguinis	Vegetables	high	-0.119	0.724	0.88
SGB9203	Victivallis_lenta	Vegetables	high	0.028	0.923	0.968
SGB10068	Escherichia_coli	Vegetables	mid	-0.254	0.549	0.788
SGB101324	GGB79634_SGB101324	Vegetables	mid	0.0742	0.778	0.907
SGB14042	GGB9109_SGB14042	Vegetables	mid	-0.186	0.44	0.716
SGB14322	GGB34797_SGB14322	Vegetables	mid	0.2	0.503	0.758
SGB14809	Eggerthella_lenta	Vegetables	mid	-0.312	0.418	0.704
SGB14899	Nitrosopumilus_SGB14899	Vegetables	mid	0.00829	0.98	0.99
SGB15123	GGB9646_SGB15123	Vegetables	mid	0.0911	0.681	0.862
SGB15132	Flavonifractor_plautii	Vegetables	mid	-0.682	0.0531	0.26
SGB15271	Ruthenibacterium_lactatiformans	Vegetables	mid	-0.501	0.109	0.367
SGB1776	Sanguibacteroides_justesenii	Vegetables	mid	0.0779	0.729	0.882
SGB4037	Clostridium_butyricum	Vegetables	mid	-0.348	0.263	0.568
SGB4699	Clostridium_symbiosum	Vegetables	mid	-0.0627	0.822	0.928
SGB4742	Hungatella_hathewayi	Vegetables	mid	-0.199	0.479	0.743
SGB4761	Enterocloster_citroniae	Vegetables	mid	-0.018	0.949	0.977
SGB4909	Clostridium_SGB4909	Vegetables	mid	0.344	0.221	0.524
SGB4953	Lachnospiraceae_bacterium	Vegetables	mid	0.138	0.639	0.838
SGB63101	GGB45432_SGB63101	Vegetables	mid	0.0774	0.798	0.913
SGB6571	GGB4745_SGB6571	Vegetables	mid	0.492	0.214	0.517
SGB6705	Peptoniphilus_lacrimalis	Vegetables	mid	0.03	0.882	0.956
SGB713	Methanobrevibacter_smithii	Vegetables	mid	0.277	0.318	0.623
SGB72479	GGB51959_SGB72479	Vegetables	mid	0.646	0.00989	0.108
SGB8007_group	Streptococcus_salivarius	Vegetables	mid	-0.252	0.465	0.736
SGB8071	Streptococcus_parasanguinis	Vegetables	mid	-0.32	0.337	0.638
SGB9203	Victivallis_lenta	Vegetables	mid	0.21	0.462	0.733
SGB10068	Escherichia_coli	WCRF	high	-0.628	0.152	0.374
SGB101324	GGB79634_SGB101324	WCRF	high	0.667	0.0138	0.0983
SGB14042	GGB9109_SGB14042	WCRF	high	0.43	0.0838	0.273
SGB14322	GGB34797_SGB14322	WCRF	high	0.246	0.424	0.659
SGB14809	Eggerthella_lenta	WCRF	high	-0.848	0.0333	0.16
SGB14899	Nitrosopumilus_SGB14899	WCRF	high	0.616	0.0701	0.25
SGB15123	GGB9646_SGB15123	WCRF	high	0.331	0.149	0.37
SGB15132	Flavonifractor_plautii	WCRF	high	-1.7	2.87e-06	0.000543
SGB15271	Ruthenibacterium_lactatiformans	WCRF	high	-0.766	0.018	0.115
SGB1776	Sanguibacteroides_justesenii	WCRF	high	0.00274	0.991	0.995
SGB4037	Clostridium_butyricum	WCRF	high	-0.578	0.0729	0.253
SGB4699	Clostridium_symbiosum	WCRF	high	-0.231	0.423	0.659
SGB4742	Hungatella_hathewayi	WCRF	high	-0.362	0.213	0.449
SGB4761	Enterocloster_citroniae	WCRF	high	-0.671	0.0208	0.127
SGB4909	Clostridium_SGB4909	WCRF	high	0.687	0.0182	0.116
SGB4953	Lachnospiraceae_bacterium	WCRF	high	0.974	0.00135	0.0237
SGB63101	GGB45432_SGB63101	WCRF	high	0.0216	0.945	0.971
SGB6571	GGB4745_SGB6571	WCRF	high	0.43	0.292	0.538
SGB6705	Peptoniphilus_lacrimalis	WCRF	high	-0.368	0.0776	0.262
SGB713	Methanobrevibacter_smithii	WCRF	high	0.151	0.598	0.789
SGB72479	GGB51959_SGB72479	WCRF	high	-0.13	0.615	0.8
SGB8007_group	Streptococcus_salivarius	WCRF	high	0.416	0.242	0.481
SGB8071	Streptococcus_parasanguinis	WCRF	high	-0.263	0.444	0.675
SGB9203	Victivallis_lenta	WCRF	high	0.529	0.0722	0.252
SGB10068	Escherichia_coli	WCRF	mid	-0.0473	0.908	0.954
SGB101324	GGB79634_SGB101324	WCRF	mid	0.545	0.0307	0.155
SGB14042	GGB9109_SGB14042	WCRF	mid	0.389	0.0932	0.291
SGB14322	GGB34797_SGB14322	WCRF	mid	-0.742	0.00978	0.0807
SGB14809	Eggerthella_lenta	WCRF	mid	-0.0577	0.876	0.941
SGB14899	Nitrosopumilus_SGB14899	WCRF	mid	0.298	0.347	0.588
SGB15123	GGB9646_SGB15123	WCRF	mid	0.716	0.000831	0.0185
SGB15132	Flavonifractor_plautii	WCRF	mid	-0.673	0.0457	0.193
SGB15271	Ruthenibacterium_lactatiformans	WCRF	mid	0.0213	0.944	0.971
SGB1776	Sanguibacteroides_justesenii	WCRF	mid	0.0278	0.898	0.951
SGB4037	Clostridium_butyricum	WCRF	mid	-0.501	0.0956	0.294
SGB4699	Clostridium_symbiosum	WCRF	mid	-0.098	0.715	0.86
SGB4742	Hungatella_hathewayi	WCRF	mid	-0.0188	0.945	0.971
SGB4761	Enterocloster_citroniae	WCRF	mid	-0.332	0.219	0.456
SGB4909	Clostridium_SGB4909	WCRF	mid	0.391	0.149	0.371
SGB4953	Lachnospiraceae_bacterium	WCRF	mid	0.643	0.0232	0.133
SGB63101	GGB45432_SGB63101	WCRF	mid	-0.105	0.72	0.863
SGB6571	GGB4745_SGB6571	WCRF	mid	0.409	0.283	0.528
SGB6705	Peptoniphilus_lacrimalis	WCRF	mid	-0.349	0.0724	0.252
SGB713	Methanobrevibacter_smithii	WCRF	mid	-0.0469	0.861	0.933
SGB72479	GGB51959_SGB72479	WCRF	mid	-0.376	0.12	0.332
SGB8007_group	Streptococcus_salivarius	WCRF	mid	-0.59	0.0748	0.256
SGB8071	Streptococcus_parasanguinis	WCRF	mid	-0.906	0.00467	0.0511
SGB9203	Victivallis_lenta	WCRF	mid	0.0802	0.77	0.884
